# Diagnostic performance of the Pluslife MiniDock MTB and Molbio MTB Ultima assays to detect tuberculosis from tongue and sputum swabs among outpatients and in active case finding in Cameroon

**DOI:** 10.1101/2025.09.11.25335435

**Authors:** Cyrille Mbuli, Taya Fokou Jean Bosco, Rita Nsamenang, Biatu Nestor, Gildas Nguimfack, Ngha Ndze Mbuh, Joceline Konso, Zourriyah Adamou Mana, Nankouo Arthur, Tiamuh Nzebele Magdalene, Nsame Denis, Norah Nyah Ndi, Irene Adeline Goupeyou Wandji, Mercy Fundoh, Maurice Ganava Toussaint, Ousmanou Bello, Meoto Paul, Fitame Adeline, Vuchas Comfort, Pride Teyim, Valerie Flore Donkeng Donfack, Tushar Garg, Jacob Creswell, Melissa Sander, the RAPID TB Consortium

**Affiliations:** Center for Health Promotion and Research, Bamenda, Cameroon; Bamenda Regional Hospital, Bamenda, Cameroon; Cameroon Baptist Convention Health Services, Bamenda, Cameroon; National TB Program – Littoral Region, Douala, Cameroon; National TB Program – Northwest Region, Bamenda, Cameroon; National TB Program – Far North Region, Maroua, Cameroon; National TB Program – North Region, Garoua, Cameroon; National TB Program – Southwest Region, Buea, Cameroon; National TB Program – West Region, Bafoussam, Cameroon; Tuberculosis Reference Laboratory Douala, Douala, Cameroon; Centre Pasteur du Cameroun, Yaoundé, Center, Cameroun; Stop TB Partnership, Geneva, Switzerland

**Keywords:** tuberculosis, diagnostic

## Abstract

**Background:** Cost and infrastructure requirements limit access to current rapid molecular diagnostic testing for tuberculosis (TB). Recent developments in novel, swab-based assays that can be used closer to the point of care offer the potential to change the TB diagnostic landscape.

**Methods:** We assessed the diagnostic accuracy of two tests, Molbio Truenat MTB Ultima (MTB Ultima) and Pluslife MiniDock MTB Test (MiniDock MTB), among consecutively enrolled individuals aged 15 and above in health facilities and community-based screening events in Cameroon, compared to the reference standard of TB culture. Two tongue swabs and sputum specimens were requested from each participant. Comparator tests were smear microscopy and Xpert MTB/RIF Ultra.

**Results:** From February to June 2025, 1,097 participants were enrolled in communities (382) and at health facilities (715). Sensitivities of sputum and tongue swabs on MiniDock MTB among 132 people with culture-positive TB were 86% (95% CI, 79-91%) and 76% (95% CI, 68-82%), respectively, and 67% (95%CI, 51-79%) and 44% (95%CI, 29-59%) among those with smear-negative TB. Sensitivities of sputum and tongue swabs on MTB Ultima were 84% (97/116, 95%CI, 76-89%) and 74% (67/91, 95% CI, 64-82%), respectively, and 58% (95% CI, 41-74%) and 33% (95% CI, 18-53%) among those with smear-negative TB. Specificities of both tests were high (>97%).

**Conclusions:** In this population, the performance of both MiniDock MTB and MTB Ultima on tongue and sputum swabs was similar to target product profile thresholds for near point of care TB tests. Further studies to evaluate performance in diverse populations and settings are needed.

**Summary:** Our diagnostic accuracy study of new swab-based MiniDock MTB and MTB Ultima assays in Cameroon demonstrated accuracies similar to the tuberculosis detection target product profiles overall for near point of care tongue and sputum swabs.

## Supplementary Data for "Diagnostic performance of the Pluslife MiniDock MTB and Molbio MTB Ultima assays to detect tuberculosis from tongue and sputum swabs among outpatients and in active case finding in Cameroon"

Population	HIV_status	Tongue_swab_collection	Culture_result	Smear_result	Ultra_result	MiniDock_SS_res	MiniDock_TS_res	Ultima_SS_res	Ultima_TS_res
Health facility	Negative	Self collected (supervised)	Negative	Negative	Negative	Not Detected	Not Detected	Not Detected	Not Detected
Health facility	Positive	Self collected (supervised)	Negative	Negative	Negative	Not Detected	Not Detected	Not Detected	Not Detected
Health facility	Negative	Self collected (supervised)	Negative	Negative	Negative	Not Detected	Not Detected	Not Detected	Not Detected
Health facility	Negative	Self collected (supervised)	Negative	Negative	Negative	Not Detected	Not Detected	Not Detected	Not Detected
Health facility	Positive	Self collected (supervised)	NotDone	Negative	Negative	Not Detected	Not Detected	Missing	Not Detected
Health facility	Negative	Self collected (supervised)	Positive	Positive	Positive	Not Detected	Detected	Detected	Detected
Health facility	Positive	HCW collected	NotDone	Missing	Negative	Not Detected	Not Detected	Not Detected	Not Detected
Health facility	Negative	Self collected (supervised)	Negative	Negative	Negative	Not Detected	Not Detected	Not Detected	Not Detected
Health facility	Negative	Self collected (supervised)	Positive	Positive	Positive	Detected	Detected	Detected	Detected
Community ACF	Unknown	Self collected (supervised)	Negative	Negative	Negative	Not Detected	Not Detected	Missing	Missing
Health facility	Positive	Self collected (supervised)	Negative	Negative	Negative	Not Detected	Not Detected	Not Detected	Not Detected
Community ACF	Unknown	Self collected (supervised)	Negative	Negative	Negative	Not Detected	Not Detected	Not Detected	Not Detected
Community ACF	Negative	Self collected (supervised)	Negative	Negative	Negative	Not Detected	Not Detected	Not Detected	Not Detected
Health facility	Negative	Self collected (supervised)	Negative	Negative	Negative	Not Detected	Not Detected	Not Detected	Missing
Community ACF	Negative	Self collected (supervised)	Negative	Negative	Negative	Not Detected	Not Detected	Missing	Not Detected
Health facility	Negative	Self collected (supervised)	Negative	Negative	Negative	Not Detected	Not Detected	Not Detected	Not Detected
Health facility	Negative	Self collected (supervised)	Negative	Negative	Negative	Not Detected	Not Detected	Not Detected	Not Detected
Community ACF	Negative	Self collected (supervised)	Negative	Negative	Negative	Not Detected	Not Detected	Missing	Missing
Health facility	Positive	Self collected (supervised)	Negative	Negative	Negative	Not Detected	Not Detected	Not Detected	Detected
Health facility	Positive	Self collected (supervised)	Negative	Negative	Negative	Not Detected	Not Detected	Not Detected	Not Detected
Health facility	Positive	Self collected (supervised)	Positive	Negative	Positive	Not Detected	Not Detected	Detected	Not Detected
Community ACF	Negative	Self collected (supervised)	Contaminated	Negative	Positive	Not Detected	Not Detected	Missing	Missing
Community ACF	Negative	Self collected (supervised)	Negative	Negative	Negative	Not Detected	Not Detected	Missing	Missing
Health facility	Positive	Self collected (supervised)	Negative	Negative	Negative	Not Detected	Not Detected	Not Detected	Not Detected
Health facility	Negative	Self collected (supervised)	Negative	Negative	Negative	Not Detected	Not Detected	Not Detected	Not Detected
Health facility	Negative	Self collected (supervised)	Negative	Negative	Negative	Not Detected	Not Detected	Not Detected	Not Detected
Health facility	Negative	Self collected (supervised)	Negative	Negative	Negative	Not Detected	Not Detected	Not Detected	Missing
Community ACF	Negative	Self collected (supervised)	Negative	Negative	Negative	Not Detected	Not Detected	Missing	Missing
Community ACF	Unknown	HCW collected	Positive	Positive	Positive	Detected	Not Detected	Detected	Missing
Community ACF	Negative	Self collected (supervised)	Negative	Negative	Negative	Not Detected	Not Detected	Not Detected	Missing
Community ACF	Negative	Self collected (supervised)	Negative	Negative	Negative	Not Detected	Not Detected	Missing	Missing
Health facility	Positive	HCW collected	Negative	Negative	Negative	Not Detected	Not Detected	Not Detected	Not Detected
Health facility	Negative	HCW collected	Negative	Negative	Negative	Not Detected	Not Detected	Missing	Not Detected
Health facility	Positive	HCW collected	Negative	Negative	Negative	Not Detected	Not Detected	Not Detected	Not Detected
Health facility	Negative	Self collected (supervised)	Negative	Negative	Negative	Not Detected	Not Detected	Not Detected	Not Detected
Community ACF	Positive	Self collected (supervised)	Positive	Positive	Positive	Detected	Not Detected	Missing	Missing
Health facility	Negative	Self collected (supervised)	Positive	Positive	Positive	Detected	Detected	Detected	Detected
Community ACF	Unknown	Self collected (supervised)	Contaminated	Negative	Positive	Not Detected	Not Detected	Missing	Missing
Community ACF	Negative	Self collected (supervised)	Negative	Negative	Negative	Not Detected	Not Detected	Missing	Missing
Health facility	Negative	Self collected (supervised)	Contaminated	Negative	Negative	Not Detected	Not Detected	Not Detected	Not Detected
Health facility	Negative	Self collected (supervised)	Positive	Positive	Positive	Detected	Detected	Detected	Detected
Health facility	Positive	Self collected (supervised)	Negative	Missing	Negative	Not Detected	Not Detected	Not Detected	Not Detected
Health facility	Negative	Self collected (supervised)	Negative	Negative	Negative	Not Detected	Not Detected	Not Detected	Not Detected
Health facility	Negative	Self collected (supervised)	Negative	Missing	Negative	Not Detected	Not Detected	Not Detected	Not Detected
Community ACF	Negative	Self collected (supervised)	Negative	Negative	Negative	Not Detected	Not Detected	Not Detected	Missing
Health facility	Negative	Self collected (supervised)	Negative	Negative	Negative	Not Detected	Not Detected	Missing	Not Detected
Health facility	Positive	Self collected (supervised)	Negative	Negative	Negative	Not Detected	Not Detected	Not Detected	Not Detected
Community ACF	Negative	Self collected (supervised)	Negative	Negative	Negative	Not Detected	Not Detected	Not Detected	Missing
Health facility	Positive	HCW collected	Negative	Negative	Negative	Not Detected	Not Detected	Not Detected	Not Detected
Community ACF	Negative	Self collected (supervised)	Contaminated	Negative	Negative	Not Detected	Not Detected	Missing	Missing
Community ACF	Unknown	HCW collected	Negative	Negative	Negative	Not Detected	Not Detected	Missing	Missing
Health facility	Negative	Self collected (supervised)	Negative	Missing	Negative	Not Detected	Not Detected	Missing	Missing
Community ACF	Negative	Self collected (supervised)	Negative	Negative	Negative	Not Detected	Not Detected	Missing	Missing
Community ACF	Negative	Self collected (supervised)	Positive	Positive	Positive	Detected	Detected	Detected	Missing
Health facility	Negative	HCW collected	Negative	Negative	Negative	Not Detected	Not Detected	Not Detected	Not Detected
Community ACF	Unknown	HCW collected	Negative	Negative	Negative	Not Detected	Not Detected	Not Detected	Missing
Health facility	Positive	Self collected (supervised)	Negative	Negative	Negative	Not Detected	Not Detected	Not Detected	Missing
Community ACF	Negative	Self collected (supervised)	Negative	Negative	Negative	Detected	Not Detected	Missing	Missing
Health facility	Positive	Self collected (supervised)	Positive	Positive	Positive	Detected	Not Detected	Not Detected	Not Detected
Health facility	Negative	Self collected (supervised)	Negative	Negative	Negative	Not Detected	Not Detected	Not Detected	Not Detected
Community ACF	Negative	Self collected (supervised)	Negative	Negative	Negative	Not Detected	Not Detected	Missing	Missing
Health facility	Negative	Self collected (supervised)	Negative	Negative	Negative	Not Detected	Not Detected	Not Detected	Missing
Community ACF	Negative	Self collected (supervised)	Contaminated	Negative	Negative	Not Detected	Not Detected	Missing	Missing
Health facility	Positive	HCW collected	Negative	Negative	Negative	Not Detected	Not Detected	Not Detected	Missing
Health facility	Positive	Self collected (supervised)	Negative	Negative	Negative	Not Detected	Not Detected	Not Detected	Missing
Health facility	Negative	Self collected (supervised)	Negative	Negative	Negative	Not Detected	Not Detected	Not Detected	Not Detected
Community ACF	Negative	Self collected (supervised)	Positive	Positive	Positive	Detected	Detected	Detected	Detected
Community ACF	Unknown	Self collected (supervised)	Positive	Positive	Positive	Detected	Detected	Detected	Detected
Health facility	Positive	Self collected (supervised)	Positive	Negative	Positive	Detected	Detected	Not Detected	Detected
Community ACF	Negative	HCW collected	Positive	Positive	Positive	Detected	Not Detected	Missing	Missing
Health facility	Negative	Self collected (supervised)	Negative	Negative	Negative	Not Detected	Not Detected	Missing	Missing
Community ACF	Negative	Self collected (supervised)	Contaminated	Negative	Positive	Not Detected	Not Detected	Missing	Missing
Community ACF	Negative	Self collected (supervised)	Positive	Negative	Negative	Not Detected	Not Detected	Not Detected	Missing
Health facility	Negative	Self collected (supervised)	Negative	Negative	Negative	Not Detected	Not Detected	Not Detected	Not Detected
Community ACF	Negative	Self collected (supervised)	Positive	Positive	Positive	Detected	Detected	Detected	Detected
Health facility	Negative	Self collected (supervised)	Negative	Negative	Negative	Not Detected	Not Detected	Not Detected	Not Detected
Health facility	Negative	Self collected (supervised)	Negative	Negative	Negative	Not Detected	Not Detected	Missing	Not Detected
Community ACF	Negative	Self collected (supervised)	Negative	Negative	Negative	Not Detected	Not Detected	Missing	Missing
Health facility	Positive	Self collected (supervised)	Positive	Negative	Positive	Detected	Not Detected	Detected	Not Detected
Health facility	Negative	Self collected (supervised)	Negative	Negative	Negative	Not Detected	Not Detected	Not Detected	Not Detected
Health facility	Positive	HCW collected	Negative	Negative	Negative	Not Detected	Not Detected	Not Detected	Not Detected
Health facility	Positive	Self collected (supervised)	Negative	Negative	Negative	Detected	Not Detected	Not Detected	Not Detected
Community ACF	Negative	Self collected (supervised)	Negative	Negative	Negative	Not Detected	Not Detected	Missing	Missing
Community ACF	Negative	Self collected (supervised)	Negative	Negative	Negative	Not Detected	Not Detected	Not Detected	Missing
Health facility	Negative	Self collected (supervised)	Positive	Positive	Positive	Detected	Detected	Detected	Detected
Health facility	Negative	Self collected (supervised)	Negative	Negative	Negative	Not Detected	Not Detected	Not Detected	Not Detected
Community ACF	Unknown	HCW collected	Negative	Negative	Negative	Not Detected	Not Detected	Missing	Missing
Community ACF	Positive	Self collected (supervised)	Positive	Negative	Positive	Not Detected	Not Detected	Missing	Missing
Community ACF	Unknown	Self collected (supervised)	Negative	Negative	Negative	Not Detected	Not Detected	Missing	Missing
Health facility	Positive	Self collected (supervised)	Negative	Negative	Negative	Not Detected	Not Detected	Not Detected	Not Detected
Community ACF	Unknown	Self collected (supervised)	Negative	Negative	Positive	Not Detected	Not Detected	Detected	Not Detected
Health facility	Negative	HCW collected	Negative	Negative	Negative	Not Detected	Not Detected	Not Detected	Not Detected
Community ACF	Negative	Self collected (supervised)	Negative	Negative	Negative	Not Detected	Not Detected	Missing	Missing
Health facility	Negative	Self collected (supervised)	Negative	Negative	Negative	Not Detected	Not Detected	Not Detected	Not Detected
Health facility	Negative	Self collected (supervised)	Negative	Negative	Negative	Not Detected	Not Detected	Not Detected	Not Detected
Community ACF	Negative	Self collected (supervised)	Positive	Negative	Positive	Not Detected	Not Detected	Missing	Missing
Community ACF	Negative	HCW collected	Negative	Negative	Negative	Not Detected	Not Detected	Missing	Missing
Health facility	Negative	Self collected (supervised)	Negative	Negative	Negative	Not Detected	Not Detected	Not Detected	Not Detected
Health facility	Positive	Self collected (supervised)	Positive	Negative	Positive	Detected	Not Detected	Detected	Not Detected
Health facility	Negative	Self collected (supervised)	Negative	Negative	Negative	Not Detected	Not Detected	Not Detected	Not Detected
Health facility	Positive	Self collected (supervised)	Negative	Negative	Negative	Not Detected	Not Detected	Not Detected	Missing
Community ACF	Negative	Self collected (supervised)	Negative	Negative	Negative	Not Detected	Not Detected	Missing	Missing
Health facility	Negative	Self collected (supervised)	Negative	Negative	Positive	Not Detected	Not Detected	Not Detected	Not Detected
Health facility	Negative	Self collected (supervised)	Negative	Negative	Negative	Not Detected	Not Detected	Not Detected	Missing
Community ACF	Negative	Self collected (supervised)	Negative	Negative	Negative	Not Detected	Detected	Missing	Detected
Health facility	Positive	Self collected (supervised)	Negative	Negative	Negative	Not Detected	Not Detected	Not Detected	Missing
Health facility	Negative	Self collected (supervised)	Negative	Negative	Negative	Not Detected	Not Detected	Not Detected	Not Detected
Health facility	Positive	Self collected (supervised)	Negative	Negative	Negative	Not Detected	Not Detected	Not Detected	Not Detected
Community ACF	Negative	Self collected (supervised)	Positive	Positive	Positive	Detected	Detected	Detected	Detected
Community ACF	Unknown	Self collected (supervised)	Negative	Negative	Negative	Not Detected	Not Detected	Missing	Missing
Community ACF	Unknown	Self collected (supervised)	Negative	Negative	Negative	Not Detected	Not Detected	Not Detected	Missing
Community ACF	Negative	Self collected (supervised)	Negative	Negative	Negative	Not Detected	Not Detected	Missing	Missing
Health facility	Negative	Self collected (supervised)	Negative	Negative	Negative	Not Detected	Not Detected	Not Detected	Not Detected
Community ACF	Negative	Self collected (supervised)	Negative	Negative	Negative	Not Detected	Not Detected	Missing	Not Detected
Community ACF	Negative	Self collected (supervised)	Negative	Negative	Negative	Not Detected	Not Detected	Missing	Not Detected
Health facility	Positive	Self collected (supervised)	Negative	Negative	Negative	Not Detected	Not Detected	Not Detected	Missing
Health facility	Negative	Self collected (supervised)	Negative	Negative	Negative	Not Detected	Not Detected	Missing	Not Detected
Community ACF	Negative	HCW collected	Negative	Negative	Negative	Not Detected	Not Detected	Missing	Missing
Community ACF	Unknown	HCW collected	Negative	Negative	Negative	Not Detected	Not Detected	Missing	Missing
Community ACF	Unknown	HCW collected	Negative	Negative	Positive	Not Detected	Not Detected	Missing	Missing
Community ACF	Negative	Self collected (supervised)	Negative	Negative	Negative	Not Detected	Not Detected	Missing	Missing
Community ACF	Negative	Self collected (supervised)	Negative	Negative	Negative	Not Detected	Not Detected	Not Detected	Missing
Community ACF	Unknown	HCW collected	Contaminated	Negative	Negative	Not Detected	Not Detected	Missing	Missing
Health facility	Negative	Self collected (supervised)	Negative	Negative	Negative	Not Detected	Not Detected	Not Detected	Missing
Community ACF	Unknown	Self collected (supervised)	Contaminated	Negative	Negative	Not Detected	Not Detected	Missing	Missing
Health facility	Negative	HCW collected	Negative	Negative	Negative	Not Detected	Not Detected	Not Detected	Missing
Health facility	Positive	Self collected (supervised)	Negative	Negative	Negative	Not Detected	Not Detected	Not Detected	Missing
Health facility	Negative	Self collected (supervised)	Negative	Negative	Negative	Not Detected	Not Detected	Not Detected	Not Detected
Health facility	Positive	Self collected (supervised)	Negative	Negative	Negative	Not Detected	Not Detected	Not Detected	Not Detected
Community ACF	Negative	Self collected (supervised)	Contaminated	Missing	Positive	Detected	Not Detected	Detected	Missing
Community ACF	Unknown	HCW collected	Negative	Negative	Negative	Not Detected	Invalid	Missing	Missing
Community ACF	Unknown	Self collected (supervised)	Negative	Negative	Negative	Not Detected	Not Detected	Missing	Missing
Health facility	Negative	Self collected (supervised)	Negative	Negative	Negative	Not Detected	Not Detected	Not Detected	Not Detected
Health facility	Negative	Self collected (supervised)	Negative	Negative	Negative	Not Detected	Not Detected	Not Detected	Missing
Health facility	Negative	Self collected (supervised)	Positive	Positive	Positive	Detected	Detected	Detected	Detected
Health facility	Negative	Self collected (supervised)	Negative	Negative	Negative	Not Detected	Not Detected	Not Detected	Not Detected
Health facility	Negative	Self collected (supervised)	Positive	Positive	Positive	Detected	Detected	Detected	Detected
Health facility	Negative	Self collected (supervised)	Negative	Negative	Negative	Not Detected	Not Detected	Missing	Not Detected
Health facility	Negative	Self collected (supervised)	Negative	Negative	Negative	Not Detected	Not Detected	Not Detected	Not Detected
Community ACF	Negative	Self collected (supervised)	Contaminated	Negative	Negative	Not Detected	Not Detected	Not Detected	Missing
Health facility	Negative	HCW collected	Negative	Negative	Negative	Not Detected	Not Detected	Not Detected	Not Detected
Health facility	Negative	Self collected (supervised)	Negative	Negative	Negative	Not Detected	Not Detected	Not Detected	Not Detected
Health facility	Positive	Self collected (supervised)	Negative	Negative	Negative	Invalid	Not Detected	Not Detected	Not Detected
Community ACF	Negative	Self collected (supervised)	Negative	Missing	Positive	Detected	Detected	Detected	Missing
Health facility	Negative	Self collected (supervised)	Negative	Negative	Negative	Not Detected	Not Detected	Not Detected	Missing
Health facility	Positive	HCW collected	Negative	Negative	Negative	Not Detected	Not Detected	Not Detected	Not Detected
Health facility	Positive	Self collected (supervised)	Negative	Negative	Negative	Not Detected	Not Detected	Not Detected	Not Detected
Health facility	Positive	Self collected (supervised)	Negative	Negative	Negative	Not Detected	Not Detected	Not Detected	Not Detected
Health facility	Negative	Self collected (supervised)	Negative	Negative	Negative	Not Detected	Not Detected	Not Detected	Not Detected
Health facility	Positive	Self collected (supervised)	Negative	Negative	Negative	Not Detected	Not Detected	Not Detected	Not Detected
Health facility	Negative	HCW collected	Positive	Positive	Positive	Detected	Not Detected	Detected	Missing
Health facility	Positive	Self collected (supervised)	NotDone	Missing	Missing	Missing	Not Detected	Missing	Not Detected
Health facility	Negative	Self collected (supervised)	Negative	Negative	Negative	Not Detected	Not Detected	Not Detected	Not Detected
Health facility	Negative	HCW collected	Negative	Negative	Negative	Not Detected	Not Detected	Not Detected	Not Detected
Community ACF	Negative	HCW collected	Negative	Negative	Negative	Not Detected	Not Detected	Missing	Missing
Community ACF	Unknown	Self collected (supervised)	Negative	Negative	Negative	Not Detected	Not Detected	Missing	Missing
Community ACF	Unknown	Self collected (supervised)	Negative	Negative	Negative	Not Detected	Not Detected	Not Detected	Not Detected
Community ACF	Unknown	Self collected (supervised)	Negative	Negative	Negative	Not Detected	Not Detected	Missing	Missing
Health facility	Negative	Self collected (supervised)	Negative	Missing	Negative	Not Detected	Not Detected	Detected	Not Detected
Community ACF	Negative	Self collected (supervised)	Negative	Negative	Negative	Not Detected	Not Detected	Missing	Missing
Health facility	Negative	Self collected (supervised)	Negative	Negative	Negative	Detected	Not Detected	Not Detected	Not Detected
Health facility	Negative	Self collected (supervised)	Negative	Negative	Negative	Not Detected	Not Detected	Not Detected	Not Detected
Health facility	Negative	Self collected (supervised)	Positive	Positive	Positive	Detected	Detected	Detected	Detected
Community ACF	Positive	Self collected (supervised)	Negative	Negative	Negative	Not Detected	Not Detected	Missing	Missing
Community ACF	Unknown	Self collected (supervised)	Contaminated	Negative	Negative	Not Detected	Not Detected	Missing	Missing
Health facility	Negative	Self collected (supervised)	Positive	Positive	Positive	Detected	Detected	Detected	Detected
Health facility	Positive	Self collected (supervised)	Negative	Negative	Negative	Not Detected	Not Detected	Not Detected	Not Detected
Community ACF	Negative	Self collected (supervised)	Negative	Negative	Negative	Not Detected	Not Detected	Missing	Missing
Health facility	Negative	Self collected (supervised)	Positive	Positive	Positive	Detected	Detected	Detected	Not Detected
Community ACF	Negative	Self collected (supervised)	Contaminated	Negative	Negative	Not Detected	Not Detected	Not Detected	Missing
Health facility	Positive	Self collected (supervised)	Negative	Negative	Negative	Not Detected	Not Detected	Not Detected	Not Detected
Community ACF	Unknown	HCW collected	Negative	Negative	Negative	Not Detected	Not Detected	Missing	Missing
Health facility	Negative	Self collected (supervised)	Positive	Positive	Positive	Detected	Detected	Missing	Detected
Health facility	Negative	Self collected (supervised)	Contaminated	Negative	Negative	Not Detected	Not Detected	Not Detected	Not Detected
Community ACF	Negative	Self collected (supervised)	Negative	Negative	Negative	Not Detected	Not Detected	Not Detected	Missing
Health facility	Negative	Self collected (supervised)	Negative	Negative	Negative	Not Detected	Not Detected	Not Detected	Not Detected
Community ACF	Negative	Self collected (supervised)	Negative	Negative	Negative	Not Detected	Not Detected	Not Detected	Missing
Health facility	Negative	Self collected (supervised)	Positive	Positive	Positive	Not Detected	Detected	Detected	Detected
Health facility	Negative	Self collected (supervised)	Negative	Negative	Negative	Not Detected	Not Detected	Not Detected	Missing
Health facility	Negative	Self collected (supervised)	Negative	Negative	Negative	Not Detected	Not Detected	Not Detected	Detected
Health facility	Negative	Self collected (supervised)	Positive	Negative	Positive	Detected	Detected	Not Detected	Not Detected
Health facility	Negative	Self collected (supervised)	Negative	Negative	Negative	Not Detected	Not Detected	Not Detected	Not Detected
Health facility	Negative	Self collected (supervised)	Positive	Positive	Positive	Detected	Detected	Detected	Missing
Health facility	Negative	Self collected (supervised)	Negative	Negative	Negative	Not Detected	Not Detected	Not Detected	Not Detected
Health facility	Positive	HCW collected	Negative	Missing	Negative	Not Detected	Not Detected	Not Detected	Not Detected
Community ACF	Negative	HCW collected	Negative	Negative	Negative	Not Detected	Not Detected	Not Detected	Missing
Health facility	Negative	HCW collected	Negative	Negative	Negative	Not Detected	Not Detected	Not Detected	Missing
Health facility	Negative	Self collected (supervised)	Negative	Negative	Negative	Not Detected	Not Detected	Not Detected	Not Detected
Health facility	Negative	HCW collected	Positive	Positive	Positive	Detected	Detected	Detected	Detected
Health facility	Positive	Self collected (supervised)	Negative	Negative	Negative	Not Detected	Not Detected	Not Detected	Missing
Health facility	Negative	Self collected (supervised)	Negative	Negative	Negative	Not Detected	Not Detected	Not Detected	Missing
Health facility	Negative	Self collected (supervised)	Negative	Negative	Negative	Not Detected	Not Detected	Not Detected	Not Detected
Health facility	Positive	Self collected (supervised)	Negative	Negative	Negative	Not Detected	Not Detected	Not Detected	Not Detected
Health facility	Positive	Self collected (supervised)	Negative	Negative	Negative	Not Detected	Not Detected	Not Detected	Not Detected
Health facility	Positive	HCW collected	Negative	Negative	Negative	Not Detected	Not Detected	Not Detected	Missing
Community ACF	Unknown	Self collected (supervised)	Negative	Negative	Negative	Not Detected	Not Detected	Not Detected	Missing
Health facility	Negative	HCW collected	Negative	Negative	Negative	Not Detected	Not Detected	Not Detected	Not Detected
Health facility	Negative	Self collected (supervised)	Positive	Positive	Positive	Detected	Detected	Detected	Detected
Community ACF	Negative	Self collected (supervised)	Negative	Negative	Negative	Not Detected	Not Detected	Missing	Missing
Health facility	Negative	Self collected (supervised)	Negative	Negative	Negative	Not Detected	Not Detected	Missing	Missing
Health facility	Negative	Self collected (supervised)	NotDone	Missing	Negative	Not Detected	Not Detected	Not Detected	Missing
Health facility	Negative	HCW collected	Negative	Negative	Negative	Not Detected	Not Detected	Not Detected	Not Detected
Health facility	Negative	Self collected (supervised)	Positive	Positive	Positive	Detected	Detected	Detected	Detected
Community ACF	Negative	HCW collected	Negative	Negative	Negative	Not Detected	Not Detected	Detected	Missing
Health facility	Positive	Self collected (supervised)	Negative	Negative	Negative	Not Detected	Not Detected	Missing	Not Detected
Community ACF	Unknown	HCW collected	Contaminated	Negative	Negative	Not Detected	Not Detected	Missing	Missing
Community ACF	Negative	Self collected (supervised)	Contaminated	Negative	Negative	Not Detected	Not Detected	Missing	Missing
Community ACF	Negative	Self collected (supervised)	Negative	Negative	Negative	Detected	Not Detected	Not Detected	Missing
Health facility	Negative	Self collected (supervised)	Negative	Missing	Negative	Not Detected	Not Detected	Not Detected	Missing
Health facility	Negative	Self collected (supervised)	Negative	Negative	Negative	Not Detected	Not Detected	Not Detected	Not Detected
Health facility	Negative	HCW collected	Negative	Negative	Negative	Not Detected	Not Detected	Not Detected	Not Detected
Health facility	Negative	Self collected (supervised)	Negative	Negative	Negative	Not Detected	Not Detected	Not Detected	Not Detected
Health facility	Negative	Self collected (supervised)	Negative	Negative	Negative	Not Detected	Not Detected	Missing	Not Detected
Community ACF	Negative	HCW collected	Contaminated	Negative	Positive	Not Detected	Not Detected	Detected	Missing
Health facility	Negative	HCW collected	Negative	Negative	Negative	Not Detected	Not Detected	Not Detected	Missing
Health facility	Negative	Self collected (supervised)	Negative	Negative	Negative	Not Detected	Not Detected	Not Detected	Missing
Community ACF	Negative	Self collected (supervised)	Negative	Negative	Negative	Not Detected	Not Detected	Missing	Missing
Health facility	Negative	Self collected (supervised)	NotDone	Missing	Negative	Not Detected	Not Detected	Not Detected	Not Detected
Health facility	Negative	Self collected (supervised)	Negative	Missing	Negative	Not Detected	Not Detected	Missing	Not Detected
Health facility	Negative	Self collected (supervised)	Negative	Negative	Negative	Not Detected	Not Detected	Not Detected	Missing
Community ACF	Negative	HCW collected	Negative	Negative	Negative	Not Detected	Not Detected	Missing	Missing
Community ACF	Unknown	HCW collected	Negative	Negative	Negative	Not Detected	Not Detected	Missing	Missing
Health facility	Negative	Self collected (supervised)	Negative	Negative	Negative	Not Detected	Not Detected	Not Detected	Not Detected
Community ACF	Negative	Self collected (supervised)	Positive	Positive	Positive	Detected	Detected	Detected	Detected
Health facility	Positive	Self collected (supervised)	Negative	Missing	Negative	Not Detected	Not Detected	Missing	Not Detected
Community ACF	Unknown	HCW collected	Negative	Negative	Negative	Not Detected	Not Detected	Not Detected	Missing
Health facility	Negative	Self collected (supervised)	Negative	Negative	Negative	Not Detected	Not Detected	Not Detected	Not Detected
Community ACF	Negative	Self collected (supervised)	Negative	Negative	Positive	Detected	Detected	Detected	Detected
Health facility	Negative	HCW collected	Positive	Positive	Positive	Detected	Not Detected	Detected	Not Detected
Health facility	Negative	Self collected (supervised)	Negative	Negative	Negative	Not Detected	Not Detected	Not Detected	Not Detected
Health facility	Positive	HCW collected	Contaminated	Negative	Negative	Not Detected	Not Detected	Not Detected	Not Detected
Health facility	Negative	Self collected (supervised)	Negative	Negative	Negative	Not Detected	Not Detected	Not Detected	Not Detected
Health facility	Negative	HCW collected	Negative	Negative	Negative	Not Detected	Not Detected	Not Detected	Not Detected
Health facility	Negative	Self collected (supervised)	Positive	Positive	Positive	Detected	Detected	Detected	Detected
Community ACF	Negative	Self collected (supervised)	Negative	Negative	Negative	Not Detected	Not Detected	Missing	Missing
Health facility	Negative	Self collected (supervised)	Negative	Negative	Negative	Not Detected	Not Detected	Not Detected	Not Detected
Health facility	Negative	HCW collected	Negative	Negative	Negative	Not Detected	Not Detected	Not Detected	Not Detected
Health facility	Positive	Self collected (supervised)	Negative	Negative	Negative	Not Detected	Not Detected	Not Detected	Not Detected
Health facility	Negative	Self collected (supervised)	Negative	Negative	Negative	Not Detected	Not Detected	Not Detected	Detected
Health facility	Negative	Self collected (supervised)	Negative	Missing	Negative	Not Detected	Not Detected	Not Detected	Not Detected
Community ACF	Unknown	Self collected (supervised)	Negative	Negative	Negative	Not Detected	Not Detected	Missing	Not Detected
Health facility	Positive	Self collected (supervised)	Negative	Negative	Negative	Not Detected	Not Detected	Not Detected	Not Detected
Health facility	Negative	HCW collected	Positive	Positive	Positive	Detected	Detected	Not Detected	Detected
Community ACF	Negative	Self collected (supervised)	Negative	Negative	Negative	Not Detected	Not Detected	Missing	Missing
Health facility	Negative	Self collected (supervised)	Negative	Negative	Negative	Not Detected	Not Detected	Missing	Missing
Health facility	Negative	Self collected (supervised)	Positive	Negative	Positive	Detected	Detected	Detected	Missing
Community ACF	Negative	Self collected (supervised)	Negative	Negative	Negative	Not Detected	Not Detected	Not Detected	Not Detected
Health facility	Negative	Self collected (supervised)	Negative	Negative	Negative	Not Detected	Not Detected	Not Detected	Missing
Health facility	Negative	Self collected (supervised)	Negative	Negative	Negative	Not Detected	Not Detected	Not Detected	Not Detected
Health facility	Negative	Self collected (supervised)	Negative	Missing	Negative	Not Detected	Not Detected	Not Detected	Not Detected
Health facility	Negative	Self collected (supervised)	Negative	Negative	Negative	Not Detected	Not Detected	Missing	Missing
Community ACF	Negative	Self collected (supervised)	Negative	Negative	Negative	Not Detected	Not Detected	Not Detected	Missing
Health facility	Positive	Self collected (supervised)	Negative	Negative	Negative	Not Detected	Not Detected	Not Detected	Not Detected
Health facility	Negative	Self collected (supervised)	Negative	Negative	Negative	Not Detected	Not Detected	Not Detected	Not Detected
Health facility	Positive	Self collected (supervised)	Negative	Negative	Negative	Not Detected	Not Detected	Not Detected	Missing
Community ACF	Negative	Self collected (supervised)	Contaminated	Negative	Negative	Not Detected	Not Detected	Missing	Missing
Community ACF	Negative	Self collected (supervised)	Negative	Negative	Negative	Detected	Not Detected	Not Detected	Missing
Community ACF	Unknown	Self collected (supervised)	Negative	Negative	Negative	Not Detected	Not Detected	Not Detected	Missing
Health facility	Negative	Self collected (supervised)	Negative	Negative	Negative	Not Detected	Not Detected	Not Detected	Not Detected
Health facility	Positive	Self collected (supervised)	Negative	Negative	Negative	Not Detected	Not Detected	Not Detected	Not Detected
Health facility	Negative	Self collected (supervised)	Negative	Negative	Negative	Not Detected	Not Detected	Not Detected	Not Detected
Community ACF	Unknown	HCW collected	Negative	Negative	Negative	Not Detected	Not Detected	Not Detected	Missing
Health facility	Negative	Self collected (supervised)	Negative	Negative	Negative	Not Detected	Not Detected	Not Detected	Not Detected
Health facility	Negative	HCW collected	Negative	Negative	Negative	Not Detected	Not Detected	Not Detected	Missing
Health facility	Negative	Self collected (supervised)	Negative	Missing	Negative	Not Detected	Not Detected	Not Detected	Missing
Health facility	Negative	HCW collected	Negative	Negative	Negative	Not Detected	Not Detected	Missing	Missing
Health facility	Negative	Self collected (supervised)	Negative	Negative	Negative	Not Detected	Not Detected	Not Detected	Missing
Health facility	Negative	HCW collected	Negative	Negative	Negative	Not Detected	Not Detected	Not Detected	Not Detected
Community ACF	Unknown	Self collected (supervised)	Negative	Negative	Negative	Not Detected	Not Detected	Missing	Missing
Health facility	Negative	Self collected (supervised)	Negative	Negative	Negative	Not Detected	Not Detected	Not Detected	Not Detected
Health facility	Negative	Self collected (supervised)	Negative	Negative	Negative	Not Detected	Not Detected	Not Detected	Not Detected
Community ACF	Unknown	HCW collected	Negative	Negative	Negative	Not Detected	Not Detected	Not Detected	Not Detected
Health facility	Negative	Self collected (supervised)	Positive	Positive	Positive	Detected	Detected	Detected	Detected
Health facility	Positive	Self collected (supervised)	Negative	Negative	Negative	Not Detected	Not Detected	Not Detected	Not Detected
Health facility	Negative	Self collected (supervised)	Negative	Negative	Negative	Not Detected	Not Detected	Not Detected	Not Detected
Health facility	Negative	Self collected (supervised)	Negative	Negative	Negative	Not Detected	Not Detected	Not Detected	Not Detected
Community ACF	Negative	Self collected (supervised)	Negative	Negative	Negative	Not Detected	Not Detected	Missing	Missing
Community ACF	Unknown	Self collected (supervised)	Contaminated	Negative	Negative	Not Detected	Not Detected	Not Detected	Missing
Health facility	Positive	Self collected (supervised)	Negative	Negative	Negative	Not Detected	Not Detected	Not Detected	Missing
Community ACF	Negative	Self collected (supervised)	Contaminated	Negative	Positive	Not Detected	Not Detected	Missing	Missing
Community ACF	Negative	Self collected (supervised)	Negative	Negative	Negative	Not Detected	Not Detected	Not Detected	Missing
Community ACF	Negative	Self collected (supervised)	Negative	Negative	Negative	Not Detected	Not Detected	Not Detected	Missing
Health facility	Negative	Self collected (supervised)	Negative	Negative	Negative	Not Detected	Not Detected	Not Detected	Missing
Health facility	Negative	Self collected (supervised)	Negative	Negative	Negative	Not Detected	Not Detected	Not Detected	Not Detected
Community ACF	Negative	Self collected (supervised)	Negative	Negative	Negative	Not Detected	Not Detected	Not Detected	Not Detected
Health facility	Negative	HCW collected	Negative	Negative	Negative	Not Detected	Not Detected	Not Detected	Not Detected
Health facility	Positive	Self collected (supervised)	Negative	Negative	Negative	Not Detected	Not Detected	Not Detected	Not Detected
Community ACF	Unknown	Self collected (supervised)	Positive	Negative	Positive	Not Detected	Not Detected	Missing	Missing
Health facility	Negative	Self collected (supervised)	Negative	Negative	Negative	Not Detected	Not Detected	Not Detected	Not Detected
Health facility	Negative	Self collected (supervised)	Negative	Negative	Negative	Not Detected	Not Detected	Not Detected	Missing
Health facility	Positive	Self collected (supervised)	Negative	Negative	Negative	Not Detected	Not Detected	Not Detected	Not Detected
Health facility	Negative	Self collected (supervised)	Negative	Negative	Negative	Not Detected	Not Detected	Not Detected	Missing
Health facility	Positive	Self collected (supervised)	Negative	Negative	Negative	Not Detected	Not Detected	Not Detected	Not Detected
Health facility	Positive	HCW collected	Negative	Negative	Negative	Not Detected	Not Detected	Not Detected	Not Detected
Community ACF	Negative	HCW collected	Negative	Negative	Negative	Not Detected	Not Detected	Missing	Not Detected
Health facility	Negative	Self collected (supervised)	Negative	Negative	Negative	Not Detected	Not Detected	Not Detected	Not Detected
Health facility	Negative	Self collected (supervised)	Negative	Negative	Negative	Not Detected	Not Detected	Not Detected	Not Detected
Health facility	Negative	Self collected (supervised)	NotDone	Missing	Negative	Not Detected	Not Detected	Not Detected	Not Detected
Community ACF	Negative	HCW collected	Negative	Negative	Negative	Not Detected	Not Detected	Missing	Missing
Community ACF	Negative	Self collected (supervised)	Negative	Negative	Negative	Detected	Not Detected	Missing	Missing
Community ACF	Negative	Self collected (supervised)	Positive	Negative	Positive	Detected	Detected	Missing	Not Detected
Health facility	Positive	Self collected (supervised)	NotDone	Missing	Negative	Not Detected	Not Detected	Not Detected	Not Detected
Health facility	Negative	Self collected (supervised)	Negative	Negative	Negative	Not Detected	Not Detected	Not Detected	Missing
Health facility	Negative	Self collected (supervised)	Negative	Negative	Negative	Not Detected	Not Detected	Not Detected	Not Detected
Health facility	Negative	Self collected (supervised)	Positive	Positive	Positive	Detected	Detected	Detected	Not Detected
Community ACF	Negative	Self collected (supervised)	Negative	Negative	Negative	Not Detected	Not Detected	Missing	Missing
Health facility	Negative	Self collected (supervised)	Negative	Negative	Negative	Not Detected	Not Detected	Not Detected	Not Detected
Health facility	Negative	Self collected (supervised)	Negative	Negative	Negative	Not Detected	Not Detected	Not Detected	Not Detected
Community ACF	Negative	HCW collected	Negative	Negative	Positive	Not Detected	Not Detected	Not Detected	Missing
Health facility	Positive	Self collected (supervised)	Negative	Negative	Positive	Not Detected	Not Detected	Not Detected	Missing
Health facility	Negative	Self collected (supervised)	Contaminated	Negative	Negative	Not Detected	Not Detected	Not Detected	Not Detected
Community ACF	Negative	Self collected (supervised)	Negative	Negative	Negative	Not Detected	Not Detected	Missing	Missing
Health facility	Positive	Self collected (supervised)	Negative	Negative	Negative	Not Detected	Not Detected	Not Detected	Not Detected
Health facility	Negative	Self collected (supervised)	Positive	Positive	Positive	Detected	Detected	Detected	Missing
Community ACF	Negative	Self collected (supervised)	Negative	Negative	Negative	Not Detected	Not Detected	Not Detected	Missing
Community ACF	Negative	Self collected (supervised)	Missing	Negative	Positive	Not Detected	Not Detected	Not Detected	Not Detected
Health facility	Negative	Self collected (supervised)	Positive	Positive	Positive	Detected	Detected	Detected	Missing
Health facility	Negative	Self collected (supervised)	Positive	Positive	Positive	Detected	Detected	Detected	Not Detected
Health facility	Negative	Self collected (supervised)	Negative	Negative	Negative	Not Detected	Not Detected	Not Detected	Not Detected
Community ACF	Negative	Self collected (supervised)	Negative	Negative	Positive	Detected	Detected	Detected	Detected
Health facility	Negative	Self collected (supervised)	Negative	Negative	Negative	Not Detected	Not Detected	Not Detected	Not Detected
Community ACF	Negative	Self collected (supervised)	Negative	Negative	Negative	Not Detected	Not Detected	Missing	Not Detected
Health facility	Negative	Self collected (supervised)	Negative	Negative	Negative	Not Detected	Not Detected	Not Detected	Missing
Health facility	Negative	Self collected (supervised)	Contaminated	Negative	Negative	Not Detected	Not Detected	Missing	Not Detected
Health facility	Positive	Self collected (supervised)	Negative	Negative	Negative	Not Detected	Not Detected	Not Detected	Not Detected
Community ACF	Negative	Self collected (supervised)	Negative	Negative	Negative	Not Detected	Not Detected	Missing	Missing
Health facility	Negative	Self collected (supervised)	Negative	Negative	Negative	Not Detected	Not Detected	Not Detected	Not Detected
Health facility	Negative	Self collected (supervised)	Negative	Negative	Negative	Not Detected	Not Detected	Not Detected	Not Detected
Community ACF	Negative	Self collected (supervised)	Contaminated	Negative	Negative	Not Detected	Not Detected	Not Detected	Missing
Health facility	Positive	Self collected (supervised)	Negative	Negative	Negative	Not Detected	Not Detected	Not Detected	Not Detected
Community ACF	Negative	Self collected (supervised)	Negative	Negative	Negative	Not Detected	Not Detected	Missing	Missing
Community ACF	Unknown	Self collected (supervised)	Negative	Negative	Negative	Not Detected	Not Detected	Missing	Missing
Community ACF	Positive	HCW collected	Positive	Positive	Positive	Detected	Detected	Detected	Missing
Health facility	Positive	Self collected (supervised)	Negative	Negative	Negative	Not Detected	Not Detected	Not Detected	Not Detected
Community ACF	Unknown	Self collected (supervised)	Negative	Negative	Negative	Not Detected	Not Detected	Not Detected	Missing
Health facility	Negative	Self collected (supervised)	Negative	Negative	Negative	Not Detected	Not Detected	Not Detected	Not Detected
Health facility	Negative	Self collected (supervised)	Negative	Negative	Negative	Detected	Not Detected	Not Detected	Not Detected
Health facility	Positive	Self collected (supervised)	Negative	Negative	Negative	Not Detected	Not Detected	Not Detected	Detected
Health facility	Negative	Self collected (supervised)	Negative	Negative	Negative	Not Detected	Not Detected	Not Detected	Missing
Health facility	Negative	Self collected (supervised)	Negative	Negative	Negative	Not Detected	Not Detected	Not Detected	Not Detected
Community ACF	Negative	Self collected (supervised)	Negative	Negative	Negative	Not Detected	Not Detected	Missing	Missing
Health facility	Positive	Self collected (supervised)	Negative	Negative	Negative	Not Detected	Not Detected	Not Detected	Not Detected
Health facility	Negative	Self collected (supervised)	Negative	Negative	Negative	Not Detected	Not Detected	Not Detected	Not Detected
Health facility	Positive	Self collected (supervised)	Negative	Negative	Negative	Not Detected	Not Detected	Not Detected	Not Detected
Community ACF	Negative	Self collected (supervised)	NotDone	Missing	Negative	Not Detected	Not Detected	Missing	Missing
Health facility	Negative	Self collected (supervised)	Negative	Negative	Negative	Not Detected	Not Detected	Not Detected	Not Detected
Health facility	Negative	Self collected (supervised)	Negative	Negative	Negative	Not Detected	Not Detected	Not Detected	Not Detected
Health facility	Negative	HCW collected	Negative	Negative	Negative	Not Detected	Not Detected	Not Detected	Not Detected
Health facility	Negative	Self collected (supervised)	Negative	Negative	Negative	Not Detected	Not Detected	Not Detected	Not Detected
Health facility	Positive	Self collected (supervised)	Negative	Missing	Negative	Not Detected	Not Detected	Missing	Not Detected
Health facility	Negative	Self collected (supervised)	Positive	Positive	Positive	Detected	Detected	Detected	Detected
Health facility	Positive	Self collected (supervised)	Negative	Negative	Negative	Not Detected	Not Detected	Not Detected	Not Detected
Health facility	Negative	Self collected (supervised)	Negative	Negative	Negative	Not Detected	Not Detected	Not Detected	Not Detected
Community ACF	Negative	Self collected (supervised)	Negative	Negative	Negative	Not Detected	Not Detected	Not Detected	Not Detected
Health facility	Negative	Self collected (supervised)	Negative	Negative	Negative	Not Detected	Not Detected	Not Detected	Missing
Health facility	Negative	Self collected (supervised)	Negative	Negative	Negative	Not Detected	Not Detected	Not Detected	Not Detected
Health facility	Negative	Self collected (supervised)	Negative	Negative	Negative	Not Detected	Not Detected	Not Detected	Not Detected
Health facility	Positive	Self collected (supervised)	Negative	Negative	Negative	Not Detected	Not Detected	Not Detected	Not Detected
Health facility	Negative	Self collected (supervised)	Negative	Negative	Negative	Not Detected	Not Detected	Not Detected	Not Detected
Health facility	Negative	Self collected (supervised)	Positive	Positive	Positive	Detected	Detected	Missing	Detected
Health facility	Negative	Self collected (supervised)	Negative	Negative	Negative	Not Detected	Not Detected	Not Detected	Not Detected
Health facility	Positive	Self collected (supervised)	Contaminated	Negative	Negative	Not Detected	Not Detected	Not Detected	Not Detected
Health facility	Positive	HCW collected	NotDone	Missing	Negative	Not Detected	Not Detected	Not Detected	Not Detected
Health facility	Positive	Self collected (supervised)	Negative	Negative	Negative	Not Detected	Not Detected	Not Detected	Not Detected
Health facility	Negative	Self collected (supervised)	Negative	Negative	Negative	Not Detected	Not Detected	Not Detected	Not Detected
Health facility	Negative	Self collected (supervised)	Negative	Negative	Negative	Not Detected	Not Detected	Not Detected	Not Detected
Health facility	Negative	Self collected (supervised)	Positive	Positive	Positive	Detected	Detected	Missing	Detected
Health facility	Negative	Self collected (supervised)	Positive	Positive	Positive	Not Detected	Detected	Detected	Detected
Health facility	Negative	Self collected (supervised)	Negative	Negative	Negative	Not Detected	Not Detected	Not Detected	Not Detected
Community ACF	Unknown	HCW collected	Negative	Negative	Negative	Not Detected	Not Detected	Not Detected	Missing
Health facility	Negative	Self collected (supervised)	Negative	Negative	Negative	Not Detected	Not Detected	Not Detected	Missing
Community ACF	Unknown	HCW collected	Negative	Negative	Negative	Not Detected	Not Detected	Missing	Missing
Health facility	Positive	Self collected (supervised)	Negative	Negative	Negative	Not Detected	Not Detected	Not Detected	Not Detected
Community ACF	Negative	Self collected (supervised)	Negative	Negative	Negative	Not Detected	Not Detected	Not Detected	Not Detected
Community ACF	Unknown	Self collected (supervised)	Negative	Negative	Negative	Not Detected	Not Detected	Not Detected	Missing
Health facility	Negative	Self collected (supervised)	Positive	Positive	Positive	Detected	Detected	Detected	Detected
Community ACF	Negative	Self collected (supervised)	Negative	Negative	Negative	Detected	Not Detected	Not Detected	Missing
Health facility	Positive	Self collected (supervised)	Negative	Negative	Negative	Not Detected	Not Detected	Not Detected	Missing
Health facility	Negative	Self collected (supervised)	Negative	Negative	Negative	Not Detected	Not Detected	Not Detected	Missing
Health facility	Positive	Self collected (supervised)	Negative	Negative	Negative	Not Detected	Not Detected	Not Detected	Not Detected
Health facility	Positive	Self collected (supervised)	Contaminated	Negative	Negative	Not Detected	Not Detected	Not Detected	Not Detected
Community ACF	Negative	Self collected (supervised)	Negative	Negative	Negative	Not Detected	Not Detected	Not Detected	Missing
Community ACF	Negative	Self collected (supervised)	Negative	Negative	Negative	Not Detected	Not Detected	Missing	Missing
Health facility	Negative	HCW collected	Negative	Negative	Negative	Not Detected	Not Detected	Not Detected	Missing
Health facility	Negative	Self collected (supervised)	Contaminated	Negative	Negative	Not Detected	Not Detected	Not Detected	Not Detected
Community ACF	Negative	Self collected (supervised)	Negative	Negative	Negative	Not Detected	Not Detected	Missing	Missing
Community ACF	Negative	Self collected (supervised)	Negative	Negative	Negative	Not Detected	Not Detected	Not Detected	Missing
Health facility	Negative	Self collected (supervised)	Negative	Negative	Negative	Not Detected	Not Detected	Not Detected	Missing
Community ACF	Negative	Self collected (supervised)	Negative	Negative	Negative	Not Detected	Not Detected	Missing	Missing
Health facility	Negative	Self collected (supervised)	Negative	Negative	Negative	Not Detected	Not Detected	Not Detected	Not Detected
Health facility	Positive	Self collected (supervised)	Negative	Missing	Negative	Not Detected	Not Detected	Not Detected	Missing
Community ACF	Negative	Self collected (supervised)	Negative	Negative	Negative	Not Detected	Not Detected	Not Detected	Not Detected
Health facility	Negative	HCW collected	Negative	Negative	Negative	Not Detected	Not Detected	Not Detected	Not Detected
Health facility	Negative	HCW collected	Negative	Negative	Negative	Not Detected	Not Detected	Not Detected	Not Detected
Health facility	Negative	Self collected (supervised)	NotDone	Missing	Negative	Not Detected	Not Detected	Not Detected	Not Detected
Health facility	Negative	Self collected (supervised)	Negative	Negative	Negative	Not Detected	Not Detected	Not Detected	Not Detected
Health facility	Negative	Self collected (supervised)	Negative	Negative	Negative	Not Detected	Not Detected	Not Detected	Missing
Health facility	Positive	Self collected (supervised)	Negative	Negative	Negative	Not Detected	Not Detected	Not Detected	Missing
Community ACF	Positive	Self collected (supervised)	Negative	Negative	Negative	Not Detected	Not Detected	Missing	Missing
Community ACF	Unknown	Self collected (supervised)	Negative	Negative	Negative	Not Detected	Not Detected	Not Detected	Missing
Community ACF	Negative	Self collected (supervised)	Negative	Negative	Negative	Not Detected	Not Detected	Not Detected	Missing
Health facility	Positive	Self collected (supervised)	Negative	Negative	Negative	Not Detected	Not Detected	Not Detected	Not Detected
Health facility	Positive	Self collected (supervised)	NotDone	Missing	Negative	Not Detected	Not Detected	Not Detected	Missing
Health facility	Negative	HCW collected	Negative	Negative	Negative	Not Detected	Not Detected	Not Detected	Not Detected
Health facility	Negative	HCW collected	Negative	Negative	Negative	Not Detected	Not Detected	Not Detected	Detected
Community ACF	Negative	Self collected (supervised)	Negative	Negative	Negative	Not Detected	Not Detected	Not Detected	Not Detected
Community ACF	Unknown	HCW collected	Negative	Negative	Negative	Not Detected	Not Detected	Missing	Missing
Health facility	Negative	Self collected (supervised)	Contaminated	Negative	Negative	Not Detected	Not Detected	Not Detected	Not Detected
Health facility	Negative	Self collected (supervised)	Negative	Missing	Negative	Not Detected	Not Detected	Not Detected	Missing
Community ACF	Negative	Self collected (supervised)	Negative	Negative	Negative	Not Detected	Not Detected	Not Detected	Missing
Community ACF	Negative	Self collected (supervised)	Negative	Negative	Negative	Not Detected	Not Detected	Not Detected	Missing
Community ACF	Negative	Self collected (supervised)	Negative	Negative	Positive	Not Detected	Not Detected	Missing	Missing
Community ACF	Negative	Self collected (supervised)	Negative	Missing	Positive	Not Detected	Not Detected	Missing	Missing
Health facility	Negative	HCW collected	Negative	Negative	Negative	Not Detected	Not Detected	Not Detected	Not Detected
Community ACF	Negative	Self collected (supervised)	Contaminated	Negative	Negative	Not Detected	Not Detected	Missing	Missing
Health facility	Negative	HCW collected	Positive	Negative	Positive	Detected	Detected	Detected	Missing
Health facility	Negative	Self collected (supervised)	Negative	Negative	Negative	Not Detected	Not Detected	Not Detected	Not Detected
Health facility	Negative	Self collected (supervised)	Negative	Missing	Negative	Not Detected	Not Detected	Not Detected	Not Detected
Health facility	Negative	Self collected (supervised)	Negative	Negative	Negative	Not Detected	Not Detected	Not Detected	Not Detected
Health facility	Positive	HCW collected	Negative	Negative	Negative	Not Detected	Not Detected	Not Detected	Missing
Health facility	Positive	Self collected (supervised)	Contaminated	Negative	Negative	Not Detected	Not Detected	Not Detected	Not Detected
Community ACF	Unknown	HCW collected	Negative	Negative	Negative	Not Detected	Not Detected	Missing	Missing
Health facility	Negative	Self collected (supervised)	Negative	Negative	Negative	Not Detected	Not Detected	Missing	Not Detected
Health facility	Negative	Self collected (supervised)	Negative	Negative	Negative	Not Detected	Not Detected	Not Detected	Not Detected
Health facility	Negative	Self collected (supervised)	Negative	Negative	Negative	Not Detected	Not Detected	Not Detected	Not Detected
Community ACF	Negative	Self collected (supervised)	Negative	Negative	Negative	Not Detected	Not Detected	Not Detected	Missing
Community ACF	Negative	HCW collected	Contaminated	Negative	Negative	Not Detected	Not Detected	Missing	Missing
Community ACF	Unknown	HCW collected	Negative	Negative	Negative	Not Detected	Not Detected	Missing	Missing
Community ACF	Unknown	Self collected (supervised)	Negative	Negative	Negative	Not Detected	Not Detected	Missing	Not Detected
Health facility	Negative	Self collected (supervised)	Positive	Positive	Positive	Detected	Detected	Detected	Detected
Health facility	Negative	Self collected (supervised)	Negative	Negative	Negative	Not Detected	Not Detected	Not Detected	Not Detected
Health facility	Positive	Self collected (supervised)	Negative	Negative	Negative	Not Detected	Not Detected	Not Detected	Not Detected
Health facility	Positive	Self collected (supervised)	Negative	Missing	Negative	Not Detected	Not Detected	Missing	Missing
Community ACF	Negative	Self collected (supervised)	Negative	Negative	Negative	Not Detected	Not Detected	Missing	Missing
Health facility	Positive	Self collected (supervised)	Negative	Negative	Negative	Not Detected	Not Detected	Not Detected	Not Detected
Community ACF	Negative	Self collected (supervised)	Negative	Negative	Negative	Not Detected	Not Detected	Missing	Missing
Health facility	Positive	Self collected (supervised)	Negative	Negative	Negative	Not Detected	Not Detected	Not Detected	Not Detected
Health facility	Negative	Self collected (supervised)	Negative	Negative	Positive	Not Detected	Not Detected	Not Detected	Not Detected
Health facility	Positive	Self collected (supervised)	NotDone	Negative	Negative	Not Detected	Not Detected	Not Detected	Not Detected
Health facility	Negative	Self collected (supervised)	Positive	Positive	Positive	Detected	Detected	Detected	Detected
Health facility	Negative	Self collected (supervised)	Negative	Negative	Negative	Not Detected	Not Detected	Missing	Not Detected
Community ACF	Negative	Self collected (supervised)	Negative	Negative	Negative	Not Detected	Not Detected	Missing	Missing
Community ACF	Negative	Self collected (supervised)	Contaminated	Negative	Negative	Not Detected	Not Detected	Missing	Missing
Health facility	Negative	Self collected (supervised)	Positive	Positive	Positive	Detected	Detected	Detected	Detected
Community ACF	Negative	Self collected (supervised)	Negative	Negative	Negative	Not Detected	Not Detected	Missing	Missing
Health facility	Negative	Self collected (supervised)	Negative	Negative	Negative	Not Detected	Not Detected	Detected	Not Detected
Health facility	Negative	HCW collected	Negative	Negative	Negative	Not Detected	Not Detected	Not Detected	Not Detected
Community ACF	Negative	Self collected (supervised)	Negative	Negative	Negative	Not Detected	Not Detected	Missing	Missing
Community ACF	Unknown	Self collected (supervised)	Negative	Negative	Negative	Not Detected	Not Detected	Not Detected	Missing
Health facility	Negative	HCW collected	Negative	Negative	Negative	Not Detected	Not Detected	Not Detected	Not Detected
Health facility	Negative	Self collected (supervised)	Negative	Negative	Negative	Not Detected	Not Detected	Not Detected	Missing
Health facility	Negative	Self collected (supervised)	Negative	Negative	Negative	Not Detected	Not Detected	Not Detected	Not Detected
Community ACF	Negative	Self collected (supervised)	Negative	Negative	Negative	Not Detected	Not Detected	Not Detected	Missing
Health facility	Negative	Self collected (supervised)	Negative	Negative	Negative	Not Detected	Not Detected	Not Detected	Missing
Health facility	Negative	HCW collected	Negative	Negative	Negative	Not Detected	Not Detected	Not Detected	Not Detected
Community ACF	Negative	Self collected (supervised)	Negative	Negative	Negative	Not Detected	Not Detected	Not Detected	Missing
Community ACF	Negative	Self collected (supervised)	Negative	Negative	Negative	Not Detected	Not Detected	Not Detected	Not Detected
Health facility	Negative	Self collected (supervised)	Negative	Negative	Negative	Not Detected	Not Detected	Not Detected	Not Detected
Community ACF	Unknown	HCW collected	Negative	Negative	Negative	Not Detected	Not Detected	Missing	Missing
Health facility	Negative	Self collected (supervised)	Negative	Negative	Negative	Not Detected	Not Detected	Not Detected	Missing
Community ACF	Negative	Self collected (supervised)	Negative	Negative	Negative	Not Detected	Not Detected	Not Detected	Missing
Community ACF	Negative	HCW collected	Contaminated	Negative	Negative	Not Detected	Not Detected	Missing	Missing
Health facility	Negative	Self collected (supervised)	Positive	Negative	Positive	Detected	Detected	Detected	Detected
Health facility	Positive	Self collected (supervised)	Negative	Negative	Negative	Not Detected	Not Detected	Not Detected	Not Detected
Health facility	Negative	Self collected (supervised)	Positive	Negative	Positive	Detected	Detected	Detected	Detected
Health facility	Negative	HCW collected	Negative	Negative	Negative	Not Detected	Not Detected	Missing	Not Detected
Health facility	Negative	Self collected (supervised)	Negative	Negative	Negative	Not Detected	Not Detected	Not Detected	Not Detected
Health facility	Positive	Self collected (supervised)	Negative	Negative	Positive	Detected	Not Detected	Not Detected	Not Detected
Community ACF	Negative	Self collected (supervised)	Negative	Negative	Negative	Not Detected	Not Detected	Missing	Missing
Community ACF	Negative	HCW collected	Negative	Negative	Negative	Detected	Not Detected	Not Detected	Missing
Health facility	Negative	Self collected (supervised)	Positive	Negative	Negative	Not Detected	Not Detected	Not Detected	Missing
Community ACF	Unknown	Self collected (supervised)	Contaminated	Negative	Negative	Not Detected	Not Detected	Missing	Missing
Health facility	Negative	Self collected (supervised)	Negative	Negative	Negative	Not Detected	Not Detected	Not Detected	Not Detected
Community ACF	Negative	Self collected (supervised)	Negative	Negative	Negative	Not Detected	Not Detected	Not Detected	Missing
Health facility	Negative	HCW collected	Positive	Missing	Positive	Detected	Detected	Detected	Missing
Community ACF	Negative	Self collected (supervised)	Negative	Negative	Negative	Not Detected	Not Detected	Not Detected	Not Detected
Health facility	Negative	Self collected (supervised)	Negative	Negative	Negative	Not Detected	Not Detected	Not Detected	Not Detected
Health facility	Negative	Self collected (supervised)	Negative	Negative	Negative	Not Detected	Not Detected	Not Detected	Not Detected
Health facility	Positive	Self collected (supervised)	Negative	Negative	Negative	Not Detected	Not Detected	Not Detected	Not Detected
Community ACF	Unknown	Self collected (supervised)	Negative	Negative	Negative	Not Detected	Not Detected	Missing	Missing
Health facility	Negative	Self collected (supervised)	Negative	Negative	Negative	Not Detected	Not Detected	Not Detected	Not Detected
Community ACF	Negative	Self collected (supervised)	Negative	Negative	Negative	Not Detected	Not Detected	Not Detected	Missing
Community ACF	Negative	Self collected (supervised)	Negative	Negative	Negative	Not Detected	Not Detected	Not Detected	Missing
Health facility	Negative	Self collected (supervised)	Negative	Negative	Negative	Invalid	Not Detected	Not Detected	Not Detected
Community ACF	Unknown	Self collected (supervised)	Negative	Negative	Negative	Not Detected	Not Detected	Missing	Missing
Community ACF	Negative	Self collected (supervised)	Negative	Negative	Negative	Not Detected	Not Detected	Not Detected	Not Detected
Health facility	Negative	HCW collected	Negative	Negative	Negative	Not Detected	Not Detected	Not Detected	Not Detected
Health facility	Negative	Self collected (supervised)	Negative	Negative	Negative	Not Detected	Not Detected	Missing	Missing
Health facility	Negative	Self collected (supervised)	Negative	Negative	Negative	Not Detected	Not Detected	Not Detected	Not Detected
Community ACF	Negative	Self collected (supervised)	Negative	Negative	Negative	Not Detected	Not Detected	Missing	Missing
Community ACF	Unknown	Self collected (supervised)	Negative	Negative	Negative	Not Detected	Not Detected	Not Detected	Missing
Health facility	Negative	Self collected (supervised)	Negative	Negative	Negative	Not Detected	Not Detected	Not Detected	Not Detected
Health facility	Positive	Self collected (supervised)	Negative	Negative	Negative	Not Detected	Not Detected	Not Detected	Not Detected
Community ACF	Negative	Self collected (supervised)	Negative	Negative	Negative	Not Detected	Not Detected	Missing	Missing
Health facility	Negative	Self collected (supervised)	Negative	Negative	Negative	Not Detected	Not Detected	Not Detected	Not Detected
Health facility	Negative	Self collected (supervised)	Negative	Negative	Negative	Not Detected	Not Detected	Missing	Detected
Health facility	Positive	Self collected (supervised)	Negative	Negative	Negative	Not Detected	Not Detected	Missing	Not Detected
Health facility	Negative	Self collected (supervised)	Negative	Negative	Negative	Not Detected	Not Detected	Detected	Missing
Community ACF	Negative	Self collected (supervised)	Contaminated	Negative	Positive	Not Detected	Not Detected	Missing	Missing
Health facility	Positive	HCW collected	Negative	Negative	Negative	Not Detected	Not Detected	Not Detected	Not Detected
Health facility	Negative	Self collected (supervised)	Negative	Negative	Negative	Not Detected	Not Detected	Not Detected	Not Detected
Health facility	Negative	Self collected (supervised)	Negative	Negative	Positive	Detected	Not Detected	Not Detected	Missing
Health facility	Positive	Self collected (supervised)	Positive	Positive	Positive	Detected	Detected	Detected	Detected
Community ACF	Negative	Self collected (supervised)	Negative	Negative	Negative	Not Detected	Not Detected	Not Detected	Missing
Community ACF	Negative	Self collected (supervised)	Negative	Missing	Negative	Not Detected	Not Detected	Not Detected	Missing
Health facility	Negative	Self collected (supervised)	Negative	Negative	Negative	Not Detected	Not Detected	Detected	Not Detected
Health facility	Positive	Self collected (supervised)	Negative	Missing	Negative	Not Detected	Not Detected	Not Detected	Not Detected
Community ACF	Negative	Self collected (supervised)	Negative	Negative	Negative	Not Detected	Not Detected	Missing	Missing
Health facility	Negative	Self collected (supervised)	Negative	Negative	Negative	Not Detected	Not Detected	Not Detected	Not Detected
Health facility	Negative	Self collected (supervised)	Negative	Negative	Negative	Not Detected	Not Detected	Not Detected	Missing
Health facility	Negative	Self collected (supervised)	Negative	Negative	Negative	Not Detected	Not Detected	Not Detected	Not Detected
Health facility	Positive	Self collected (supervised)	Positive	Positive	Positive	Detected	Detected	Detected	Not Detected
Health facility	Negative	Self collected (supervised)	Negative	Negative	Negative	Not Detected	Not Detected	Not Detected	Missing
Health facility	Negative	Self collected (supervised)	Positive	Positive	Positive	Detected	Detected	Detected	Detected
Community ACF	Negative	Self collected (supervised)	Contaminated	Negative	Positive	Not Detected	Not Detected	Detected	Missing
Health facility	Negative	Self collected (supervised)	Negative	Negative	Negative	Not Detected	Not Detected	Not Detected	Not Detected
Health facility	Negative	HCW collected	Negative	Missing	Negative	Not Detected	Not Detected	Not Detected	Missing
Community ACF	Negative	Self collected (supervised)	Negative	Missing	Negative	Not Detected	Not Detected	Missing	Missing
Health facility	Negative	Self collected (supervised)	Negative	Negative	Negative	Not Detected	Not Detected	Not Detected	Not Detected
Community ACF	Unknown	HCW collected	Negative	Negative	Negative	Not Detected	Not Detected	Not Detected	Missing
Community ACF	Unknown	HCW collected	Negative	Negative	Negative	Not Detected	Not Detected	Missing	Missing
Health facility	Negative	HCW collected	Contaminated	Negative	Negative	Not Detected	Not Detected	Not Detected	Not Detected
Community ACF	Negative	Self collected (supervised)	Contaminated	Negative	Negative	Not Detected	Not Detected	Missing	Missing
Health facility	Positive	HCW collected	Negative	Negative	Negative	Not Detected	Not Detected	Not Detected	Not Detected
Health facility	Positive	Self collected (supervised)	Negative	Negative	Negative	Not Detected	Not Detected	Missing	Missing
Health facility	Positive	Self collected (supervised)	Contaminated	Negative	Negative	Not Detected	Not Detected	Not Detected	Not Detected
Health facility	Negative	Self collected (supervised)	Negative	Negative	Negative	Not Detected	Not Detected	Not Detected	Not Detected
Health facility	Negative	HCW collected	Positive	Positive	Positive	Detected	Detected	Detected	Detected
Health facility	Negative	HCW collected	Negative	Negative	Negative	Not Detected	Not Detected	Not Detected	Not Detected
Health facility	Negative	Self collected (supervised)	Positive	Negative	Positive	Detected	Detected	Detected	Detected
Health facility	Negative	Self collected (supervised)	Negative	Negative	Negative	Not Detected	Not Detected	Not Detected	Not Detected
Health facility	Negative	Self collected (supervised)	Negative	Negative	Negative	Not Detected	Not Detected	Not Detected	Not Detected
Community ACF	Negative	Self collected (supervised)	Positive	Negative	Positive	Not Detected	Not Detected	Not Detected	Missing
Community ACF	Negative	Self collected (supervised)	Negative	Negative	Negative	Not Detected	Not Detected	Missing	Missing
Community ACF	Unknown	Self collected (supervised)	Positive	Negative	Positive	Detected	Detected	Detected	Missing
Health facility	Negative	Self collected (supervised)	Negative	Missing	Negative	Not Detected	Not Detected	Not Detected	Missing
Health facility	Negative	Self collected (supervised)	Positive	Positive	Positive	Detected	Detected	Missing	Detected
Community ACF	Negative	HCW collected	Negative	Negative	Negative	Not Detected	Not Detected	Missing	Missing
Health facility	Negative	HCW collected	Negative	Negative	Negative	Not Detected	Not Detected	Not Detected	Missing
Health facility	Negative	Self collected (supervised)	Negative	Negative	Negative	Not Detected	Not Detected	Not Detected	Not Detected
Health facility	Negative	Self collected (supervised)	Positive	Negative	Positive	Detected	Detected	Missing	Not Detected
Health facility	Positive	Self collected (supervised)	Contaminated	Negative	Negative	Not Detected	Not Detected	Not Detected	Not Detected
Health facility	Negative	Self collected (supervised)	Negative	Missing	Negative	Not Detected	Not Detected	Not Detected	Missing
Health facility	Positive	HCW collected	Negative	Negative	Negative	Not Detected	Not Detected	Not Detected	Not Detected
Community ACF	Negative	Self collected (supervised)	Negative	Negative	Negative	Not Detected	Not Detected	Missing	Missing
Health facility	Negative	Self collected (supervised)	Negative	Negative	Negative	Not Detected	Not Detected	Not Detected	Not Detected
Health facility	Positive	Self collected (supervised)	Negative	Negative	Negative	Not Detected	Not Detected	Not Detected	Not Detected
Health facility	Negative	Self collected (supervised)	Negative	Negative	Negative	Not Detected	Not Detected	Not Detected	Not Detected
Community ACF	Negative	Self collected (supervised)	Negative	Negative	Negative	Not Detected	Not Detected	Missing	Missing
Health facility	Negative	Self collected (supervised)	Negative	Negative	Negative	Not Detected	Not Detected	Missing	Missing
Community ACF	Unknown	Self collected (supervised)	Contaminated	Negative	Negative	Not Detected	Not Detected	Missing	Missing
Health facility	Negative	Self collected (supervised)	Negative	Negative	Negative	Not Detected	Not Detected	Missing	Missing
Health facility	Negative	Self collected (supervised)	Negative	Negative	Negative	Not Detected	Not Detected	Not Detected	Not Detected
Health facility	Positive	Self collected (supervised)	Negative	Negative	Negative	Not Detected	Not Detected	Not Detected	Not Detected
Health facility	Positive	Self collected (supervised)	Negative	Negative	Negative	Not Detected	Not Detected	Not Detected	Missing
Community ACF	Negative	Self collected (supervised)	Negative	Negative	Negative	Not Detected	Not Detected	Not Detected	Missing
Community ACF	Negative	Self collected (supervised)	Negative	Negative	Negative	Not Detected	Not Detected	Not Detected	Missing
Health facility	Negative	Self collected (supervised)	Negative	Negative	Negative	Not Detected	Not Detected	Not Detected	Not Detected
Health facility	Negative	Self collected (supervised)	Negative	Negative	Negative	Not Detected	Not Detected	Not Detected	Not Detected
Community ACF	Negative	HCW collected	Negative	Negative	Negative	Not Detected	Not Detected	Missing	Missing
Community ACF	Negative	Self collected (supervised)	Negative	Negative	Negative	Not Detected	Not Detected	Not Detected	Missing
Health facility	Negative	Self collected (supervised)	Negative	Negative	Negative	Not Detected	Not Detected	Not Detected	Not Detected
Community ACF	Unknown	HCW collected	Negative	Negative	Negative	Not Detected	Not Detected	Missing	Not Detected
Health facility	Positive	Self collected (supervised)	Negative	Negative	Negative	Not Detected	Not Detected	Missing	Missing
Health facility	Positive	Self collected (supervised)	Negative	Negative	Negative	Not Detected	Not Detected	Not Detected	Not Detected
Community ACF	Negative	Self collected (supervised)	Negative	Negative	Negative	Not Detected	Not Detected	Missing	Missing
Health facility	Positive	Self collected (supervised)	Negative	Negative	Negative	Not Detected	Not Detected	Not Detected	Not Detected
Community ACF	Unknown	Self collected (supervised)	Negative	Negative	Negative	Not Detected	Not Detected	Missing	Not Detected
Community ACF	Unknown	HCW collected	Contaminated	Negative	Negative	Not Detected	Not Detected	Missing	Missing
Health facility	Negative	Self collected (supervised)	Negative	Missing	Negative	Not Detected	Not Detected	Not Detected	Missing
Health facility	Negative	Self collected (supervised)	Positive	Positive	Positive	Detected	Detected	Detected	Missing
Health facility	Negative	Self collected (supervised)	Negative	Negative	Negative	Not Detected	Not Detected	Not Detected	Not Detected
Health facility	Positive	Self collected (supervised)	Negative	Negative	Negative	Not Detected	Not Detected	Not Detected	Not Detected
Health facility	Negative	HCW collected	Negative	Negative	Negative	Not Detected	Not Detected	Not Detected	Not Detected
Community ACF	Unknown	HCW collected	Negative	Negative	Negative	Not Detected	Not Detected	Not Detected	Missing
Health facility	Positive	HCW collected	Negative	Negative	Negative	Not Detected	Not Detected	Not Detected	Missing
Health facility	Negative	Self collected (supervised)	Negative	Negative	Negative	Not Detected	Not Detected	Not Detected	Not Detected
Community ACF	Unknown	Self collected (supervised)	Contaminated	Negative	Negative	Not Detected	Not Detected	Not Detected	Missing
Health facility	Positive	Self collected (supervised)	Negative	Negative	Negative	Not Detected	Not Detected	Not Detected	Not Detected
Community ACF	Negative	Self collected (supervised)	Negative	Negative	Negative	Not Detected	Not Detected	Missing	Not Detected
Community ACF	Negative	Self collected (supervised)	Negative	Negative	Negative	Not Detected	Not Detected	Missing	Missing
Health facility	Negative	Self collected (supervised)	Negative	Negative	Negative	Not Detected	Not Detected	Not Detected	Not Detected
Health facility	Negative	Self collected (supervised)	Negative	Negative	Negative	Not Detected	Not Detected	Not Detected	Not Detected
Health facility	Negative	Self collected (supervised)	Negative	Negative	Negative	Not Detected	Not Detected	Not Detected	Missing
Health facility	Negative	Self collected (supervised)	Negative	Negative	Negative	Not Detected	Not Detected	Not Detected	Not Detected
Health facility	Negative	Self collected (supervised)	Positive	Negative	Positive	Detected	Detected	Detected	Detected
Health facility	Positive	Self collected (supervised)	Negative	Negative	Negative	Not Detected	Not Detected	Not Detected	Not Detected
Community ACF	Unknown	HCW collected	Negative	Negative	Negative	Not Detected	Not Detected	Missing	Missing
Health facility	Positive	Self collected (supervised)	Negative	Negative	Negative	Not Detected	Not Detected	Not Detected	Not Detected
Health facility	Negative	Self collected (supervised)	Negative	Missing	Negative	Not Detected	Not Detected	Not Detected	Not Detected
Health facility	Positive	HCW collected	Negative	Negative	Negative	Not Detected	Not Detected	Not Detected	Not Detected
Health facility	Negative	Self collected (supervised)	Negative	Negative	Negative	Not Detected	Not Detected	Not Detected	Not Detected
Health facility	Negative	Self collected (supervised)	Negative	Missing	Negative	Not Detected	Not Detected	Missing	Not Detected
Health facility	Negative	Self collected (supervised)	Negative	Missing	Negative	Not Detected	Not Detected	Not Detected	Missing
Community ACF	Negative	Self collected (supervised)	Negative	Negative	Negative	Not Detected	Not Detected	Not Detected	Missing
Health facility	Negative	Self collected (supervised)	Negative	Negative	Negative	Detected	Not Detected	Detected	Not Detected
Health facility	Negative	Self collected (supervised)	Negative	Negative	Negative	Not Detected	Not Detected	Not Detected	Not Detected
Health facility	Negative	Self collected (supervised)	Positive	Negative	Positive	Detected	Detected	Detected	Detected
Health facility	Positive	HCW collected	Negative	Negative	Negative	Not Detected	Not Detected	Not Detected	Not Detected
Community ACF	Unknown	HCW collected	Negative	Negative	Negative	Not Detected	Not Detected	Missing	Missing
Health facility	Negative	Self collected (supervised)	Negative	Negative	Negative	Not Detected	Not Detected	Not Detected	Not Detected
Community ACF	Unknown	Self collected (supervised)	Negative	Negative	Negative	Not Detected	Not Detected	Missing	Missing
Health facility	Negative	Self collected (supervised)	Positive	Positive	Positive	Detected	Detected	Detected	Detected
Health facility	Positive	Self collected (supervised)	Negative	Negative	Negative	Not Detected	Not Detected	Not Detected	Missing
Community ACF	Unknown	HCW collected	Negative	Negative	Negative	Not Detected	Not Detected	Not Detected	Missing
Community ACF	Unknown	Self collected (supervised)	Negative	Negative	Negative	Not Detected	Not Detected	Not Detected	Missing
Community ACF	Negative	Self collected (supervised)	Negative	Negative	Negative	Not Detected	Not Detected	Not Detected	Not Detected
Health facility	Positive	Self collected (supervised)	Negative	Negative	Negative	Not Detected	Not Detected	Not Detected	Not Detected
Health facility	Negative	Self collected (supervised)	Negative	Negative	Negative	Not Detected	Not Detected	Not Detected	Missing
Health facility	Negative	Self collected (supervised)	Negative	Negative	Negative	Not Detected	Not Detected	Not Detected	Missing
Health facility	Positive	Self collected (supervised)	Negative	Negative	Negative	Not Detected	Not Detected	Not Detected	Missing
Community ACF	Negative	Self collected (supervised)	Negative	Negative	Negative	Not Detected	Not Detected	Missing	Missing
Health facility	Negative	HCW collected	Negative	Missing	Negative	Not Detected	Not Detected	Not Detected	Not Detected
Health facility	Negative	HCW collected	Negative	Negative	Negative	Not Detected	Not Detected	Not Detected	Not Detected
Health facility	Negative	Self collected (supervised)	Negative	Missing	Negative	Not Detected	Not Detected	Not Detected	Not Detected
Health facility	Negative	Self collected (supervised)	Negative	Negative	Negative	Not Detected	Not Detected	Not Detected	Not Detected
Community ACF	Negative	Self collected (supervised)	Contaminated	Negative	Negative	Not Detected	Not Detected	Missing	Missing
Health facility	Negative	Self collected (supervised)	Negative	Negative	Negative	Not Detected	Not Detected	Not Detected	Not Detected
Health facility	Positive	Self collected (supervised)	Negative	Negative	Negative	Not Detected	Not Detected	Not Detected	Not Detected
Health facility	Negative	Self collected (supervised)	Negative	Negative	Negative	Not Detected	Not Detected	Not Detected	Not Detected
Health facility	Negative	HCW collected	Negative	Missing	Negative	Not Detected	Not Detected	Missing	Missing
Community ACF	Negative	Self collected (supervised)	Contaminated	Negative	Negative	Not Detected	Not Detected	Missing	Missing
Health facility	Negative	Self collected (supervised)	Negative	Negative	Negative	Not Detected	Not Detected	Not Detected	Missing
Health facility	Negative	Self collected (supervised)	Negative	Negative	Negative	Not Detected	Not Detected	Not Detected	Not Detected
Health facility	Negative	Self collected (supervised)	NotDone	Missing	Positive	Detected	Not Detected	Missing	Not Detected
Community ACF	Unknown	Self collected (supervised)	Negative	Negative	Negative	Not Detected	Not Detected	Detected	Missing
Health facility	Positive	Self collected (supervised)	Negative	Negative	Negative	Not Detected	Not Detected	Not Detected	Not Detected
Health facility	Negative	Self collected (supervised)	Positive	Negative	Positive	Not Detected	Not Detected	Not Detected	Not Detected
Health facility	Positive	Self collected (supervised)	Negative	Missing	Negative	Not Detected	Not Detected	Not Detected	Not Detected
Community ACF	Unknown	Self collected (supervised)	Negative	Negative	Negative	Not Detected	Not Detected	Missing	Missing
Health facility	Positive	Self collected (supervised)	Negative	Negative	Negative	Not Detected	Not Detected	Not Detected	Not Detected
Community ACF	Negative	HCW collected	Negative	Negative	Negative	Not Detected	Not Detected	Missing	Missing
Health facility	Negative	Self collected (supervised)	Positive	Negative	Negative	Not Detected	Not Detected	Not Detected	Not Detected
Community ACF	Negative	Self collected (supervised)	Negative	Negative	Negative	Not Detected	Not Detected	Not Detected	Not Detected
Health facility	Negative	Self collected (supervised)	Negative	Negative	Negative	Not Detected	Not Detected	Not Detected	Not Detected
Health facility	Negative	Self collected (supervised)	Negative	Negative	Negative	Not Detected	Not Detected	Not Detected	Not Detected
Health facility	Negative	Self collected (supervised)	Negative	Negative	Negative	Not Detected	Not Detected	Not Detected	Not Detected
Health facility	Negative	Self collected (supervised)	Negative	Negative	Negative	Not Detected	Not Detected	Not Detected	Not Detected
Health facility	Positive	Self collected (supervised)	Negative	Missing	Negative	Not Detected	Not Detected	Missing	Not Detected
Community ACF	Negative	Self collected (supervised)	Negative	Negative	Negative	Not Detected	Not Detected	Missing	Missing
Health facility	Negative	Self collected (supervised)	Negative	Negative	Negative	Not Detected	Not Detected	Not Detected	Missing
Health facility	Negative	Self collected (supervised)	Negative	Negative	Negative	Not Detected	Not Detected	Not Detected	Not Detected
Health facility	Positive	Self collected (supervised)	Negative	Negative	Positive	Not Detected	Not Detected	Not Detected	Not Detected
Community ACF	Negative	Self collected (supervised)	Negative	Negative	Negative	Not Detected	Not Detected	Not Detected	Missing
Health facility	Negative	Self collected (supervised)	Negative	Negative	Negative	Not Detected	Not Detected	Not Detected	Missing
Health facility	Negative	Self collected (supervised)	Negative	Negative	Negative	Not Detected	Not Detected	Not Detected	Not Detected
Health facility	Positive	Self collected (supervised)	Negative	Missing	Negative	Not Detected	Not Detected	Not Detected	Not Detected
Health facility	Negative	Self collected (supervised)	Negative	Negative	Negative	Not Detected	Not Detected	Not Detected	Not Detected
Health facility	Negative	Self collected (supervised)	Positive	Positive	Positive	Detected	Not Detected	Detected	Not Detected
Health facility	Negative	Self collected (supervised)	Negative	Negative	Negative	Not Detected	Not Detected	Not Detected	Not Detected
Community ACF	Negative	Self collected (supervised)	Negative	Negative	Negative	Not Detected	Not Detected	Not Detected	Missing
Community ACF	Unknown	HCW collected	Negative	Negative	Negative	Not Detected	Not Detected	Missing	Missing
Health facility	Positive	Self collected (supervised)	Negative	Negative	Negative	Not Detected	Not Detected	Not Detected	Not Detected
Health facility	Negative	Self collected (supervised)	Negative	Negative	Negative	Not Detected	Not Detected	Not Detected	Missing
Community ACF	Unknown	HCW collected	Negative	Negative	Negative	Not Detected	Not Detected	Missing	Missing
Community ACF	Negative	Self collected (supervised)	Negative	Negative	Negative	Not Detected	Not Detected	Missing	Missing
Health facility	Negative	Self collected (supervised)	Negative	Negative	Negative	Not Detected	Not Detected	Not Detected	Not Detected
Community ACF	Negative	Self collected (supervised)	Negative	Negative	Negative	Not Detected	Not Detected	Missing	Not Detected
Health facility	Negative	Self collected (supervised)	Negative	Negative	Negative	Not Detected	Not Detected	Not Detected	Missing
Health facility	Positive	Self collected (supervised)	Negative	Negative	Negative	Not Detected	Not Detected	Not Detected	Missing
Health facility	Negative	Self collected (supervised)	NotDone	Missing	Negative	Not Detected	Not Detected	Not Detected	Missing
Health facility	Positive	Self collected (supervised)	Negative	Negative	Negative	Not Detected	Not Detected	Not Detected	Missing
Health facility	Negative	Self collected (supervised)	Negative	Negative	Negative	Not Detected	Not Detected	Missing	Not Detected
Health facility	Negative	Self collected (supervised)	Negative	Negative	Negative	Not Detected	Not Detected	Not Detected	Missing
Health facility	Positive	Self collected (supervised)	Negative	Negative	Negative	Not Detected	Not Detected	Not Detected	Not Detected
Health facility	Positive	Self collected (supervised)	Negative	Negative	Negative	Not Detected	Not Detected	Not Detected	Not Detected
Health facility	Positive	Self collected (supervised)	Negative	Negative	Negative	Not Detected	Not Detected	Not Detected	Not Detected
Health facility	Negative	Self collected (supervised)	Positive	Positive	Positive	Detected	Detected	Detected	Detected
Community ACF	Negative	HCW collected	Negative	Negative	Negative	Not Detected	Not Detected	Not Detected	Missing
Health facility	Negative	Self collected (supervised)	Negative	Negative	Negative	Not Detected	Not Detected	Missing	Not Detected
Health facility	Negative	HCW collected	Positive	Positive	Positive	Detected	Detected	Detected	Missing
Health facility	Negative	Self collected (supervised)	Negative	Negative	Negative	Not Detected	Not Detected	Not Detected	Missing
Community ACF	Negative	Self collected (supervised)	Negative	Negative	Negative	Not Detected	Not Detected	Not Detected	Missing
Health facility	Positive	HCW collected	Positive	Positive	Positive	Detected	Detected	Detected	Detected
Community ACF	Unknown	Self collected (supervised)	Negative	Negative	Negative	Not Detected	Not Detected	Missing	Missing
Community ACF	Negative	Self collected (supervised)	Negative	Negative	Negative	Not Detected	Not Detected	Missing	Missing
Health facility	Negative	Self collected (supervised)	Positive	Positive	Positive	Detected	Detected	Detected	Detected
Health facility	Negative	Self collected (supervised)	Negative	Negative	Negative	Not Detected	Not Detected	Not Detected	Not Detected
Community ACF	Negative	Self collected (supervised)	Contaminated	Negative	Negative	Not Detected	Not Detected	Missing	Missing
Health facility	Negative	Self collected (supervised)	Negative	Negative	Negative	Not Detected	Not Detected	Not Detected	Missing
Health facility	Negative	Self collected (supervised)	Negative	Negative	Negative	Not Detected	Not Detected	Not Detected	Not Detected
Health facility	Negative	Self collected (supervised)	Negative	Negative	Negative	Not Detected	Not Detected	Not Detected	Not Detected
Community ACF	Unknown	HCW collected	Contaminated	Negative	Negative	Not Detected	Not Detected	Missing	Missing
Health facility	Positive	Self collected (supervised)	Negative	Negative	Negative	Not Detected	Not Detected	Not Detected	Missing
Health facility	Negative	HCW collected	Negative	Negative	Negative	Not Detected	Not Detected	Not Detected	Not Detected
Health facility	Positive	Self collected (supervised)	Negative	Missing	Negative	Not Detected	Not Detected	Not Detected	Not Detected
Health facility	Negative	Self collected (supervised)	Negative	Negative	Negative	Not Detected	Not Detected	Missing	Missing
Community ACF	Negative	Self collected (supervised)	Negative	Negative	Negative	Not Detected	Not Detected	Missing	Missing
Community ACF	Negative	Self collected (supervised)	Negative	Negative	Negative	Not Detected	Not Detected	Not Detected	Missing
Health facility	Negative	Self collected (supervised)	Negative	Missing	Negative	Not Detected	Not Detected	Not Detected	Not Detected
Community ACF	Negative	Self collected (supervised)	Negative	Negative	Negative	Not Detected	Not Detected	Not Detected	Missing
Community ACF	Negative	Self collected (supervised)	Negative	Negative	Negative	Not Detected	Not Detected	Missing	Missing
Health facility	Negative	Self collected (supervised)	Negative	Negative	Negative	Not Detected	Not Detected	Not Detected	Missing
Health facility	Negative	Self collected (supervised)	Positive	Positive	Positive	Detected	Not Detected	Detected	Not Detected
Community ACF	Negative	Self collected (supervised)	Negative	Negative	Negative	Not Detected	Not Detected	Missing	Missing
Health facility	Negative	Self collected (supervised)	Negative	Negative	Negative	Not Detected	Not Detected	Not Detected	Missing
Health facility	Positive	Self collected (supervised)	Negative	Missing	Negative	Not Detected	Not Detected	Not Detected	Missing
Health facility	Negative	Self collected (supervised)	Contaminated	Negative	Negative	Not Detected	Not Detected	Not Detected	Not Detected
Health facility	Negative	Self collected (supervised)	Positive	Negative	Negative	Not Detected	Not Detected	Not Detected	Not Detected
Community ACF	Negative	Self collected (supervised)	Negative	Negative	Negative	Not Detected	Not Detected	Missing	Missing
Health facility	Positive	Self collected (supervised)	Negative	Negative	Negative	Not Detected	Not Detected	Not Detected	Not Detected
Health facility	Negative	Self collected (supervised)	Negative	Negative	Negative	Not Detected	Not Detected	Not Detected	Not Detected
Health facility	Positive	Self collected (supervised)	Negative	Negative	Negative	Not Detected	Not Detected	Not Detected	Not Detected
Health facility	Negative	Self collected (supervised)	Negative	Negative	Negative	Not Detected	Not Detected	Not Detected	Not Detected
Community ACF	Negative	Self collected (supervised)	Negative	Negative	Negative	Not Detected	Not Detected	Not Detected	Missing
Health facility	Negative	Self collected (supervised)	Positive	Negative	Positive	Detected	Not Detected	Not Detected	Not Detected
Health facility	Positive	Self collected (supervised)	Negative	Negative	Negative	Not Detected	Not Detected	Not Detected	Missing
Health facility	Positive	Self collected (supervised)	Negative	Negative	Positive	Detected	Not Detected	Detected	Missing
Health facility	Negative	Self collected (supervised)	Negative	Negative	Negative	Not Detected	Not Detected	Not Detected	Not Detected
Health facility	Negative	Self collected (supervised)	Negative	Negative	Negative	Not Detected	Not Detected	Not Detected	Not Detected
Community ACF	Negative	Self collected (supervised)	Positive	Positive	Positive	Detected	Detected	Missing	Missing
Community ACF	Negative	Self collected (supervised)	Negative	Negative	Negative	Not Detected	Not Detected	Not Detected	Not Detected
Health facility	Negative	HCW collected	Negative	Missing	Negative	Not Detected	Not Detected	Missing	Not Detected
Health facility	Negative	Self collected (supervised)	Negative	Negative	Negative	Not Detected	Not Detected	Not Detected	Not Detected
Community ACF	Negative	Self collected (supervised)	Negative	Negative	Negative	Not Detected	Not Detected	Missing	Missing
Health facility	Negative	HCW collected	Negative	Negative	Negative	Not Detected	Not Detected	Not Detected	Missing
Community ACF	Unknown	Self collected (supervised)	Positive	Negative	Positive	Detected	Not Detected	Not Detected	Missing
Community ACF	Negative	Self collected (supervised)	Negative	Negative	Negative	Not Detected	Not Detected	Not Detected	Not Detected
Health facility	Negative	Self collected (supervised)	Negative	Negative	Negative	Not Detected	Not Detected	Not Detected	Missing
Community ACF	Negative	HCW collected	Negative	Negative	Negative	Not Detected	Not Detected	Not Detected	Missing
Health facility	Negative	Self collected (supervised)	Negative	Missing	Negative	Not Detected	Not Detected	Not Detected	Missing
Community ACF	Negative	HCW collected	Negative	Negative	Positive	Not Detected	Not Detected	Missing	Missing
Community ACF	Unknown	Self collected (supervised)	Negative	Negative	Negative	Not Detected	Not Detected	Missing	Not Detected
Community ACF	Negative	Self collected (supervised)	Negative	Negative	Negative	Not Detected	Not Detected	Missing	Missing
Health facility	Positive	Self collected (supervised)	Negative	Negative	Negative	Not Detected	Not Detected	Not Detected	Not Detected
Health facility	Negative	Self collected (supervised)	Positive	Negative	Positive	Not Detected	Not Detected	Not Detected	Missing
Health facility	Negative	Self collected (supervised)	Negative	Negative	Negative	Not Detected	Not Detected	Not Detected	Not Detected
Community ACF	Negative	Self collected (supervised)	Contaminated	Negative	Negative	Not Detected	Not Detected	Missing	Missing
Health facility	Negative	HCW collected	Contaminated	Negative	Negative	Not Detected	Not Detected	Not Detected	Not Detected
Health facility	Negative	Self collected (supervised)	Negative	Negative	Negative	Not Detected	Not Detected	Not Detected	Not Detected
Health facility	Negative	Self collected (supervised)	Negative	Negative	Negative	Not Detected	Not Detected	Not Detected	Not Detected
Community ACF	Negative	HCW collected	Negative	Negative	Negative	Not Detected	Not Detected	Missing	Missing
Community ACF	Negative	Self collected (supervised)	Negative	Negative	Negative	Not Detected	Not Detected	Not Detected	Missing
Community ACF	Unknown	Self collected (supervised)	Negative	Negative	Negative	Not Detected	Not Detected	Not Detected	Missing
Health facility	Positive	Self collected (supervised)	Negative	Negative	Negative	Not Detected	Not Detected	Not Detected	Not Detected
Community ACF	Negative	HCW collected	Contaminated	Negative	Negative	Not Detected	Not Detected	Missing	Missing
Community ACF	Negative	Self collected (supervised)	Negative	Negative	Negative	Not Detected	Not Detected	Missing	Missing
Community ACF	Unknown	Self collected (supervised)	Negative	Negative	Positive	Not Detected	Not Detected	Not Detected	Missing
Health facility	Positive	Self collected (supervised)	Negative	Negative	Negative	Not Detected	Not Detected	Not Detected	Not Detected
Health facility	Negative	HCW collected	Negative	Negative	Negative	Not Detected	Not Detected	Not Detected	Not Detected
Health facility	Negative	Self collected (supervised)	Negative	Negative	Negative	Not Detected	Not Detected	Missing	Missing
Health facility	Positive	Self collected (supervised)	Negative	Negative	Negative	Not Detected	Not Detected	Not Detected	Not Detected
Health facility	Negative	Self collected (supervised)	Negative	Negative	Negative	Not Detected	Not Detected	Not Detected	Not Detected
Health facility	Negative	HCW collected	Negative	Negative	Negative	Not Detected	Not Detected	Not Detected	Not Detected
Community ACF	Negative	Self collected (supervised)	Negative	Missing	Negative	Not Detected	Not Detected	Missing	Missing
Health facility	Negative	Self collected (supervised)	Positive	Positive	Positive	Detected	Detected	Detected	Detected
Community ACF	Negative	Self collected (supervised)	Negative	Negative	Negative	Not Detected	Not Detected	Not Detected	Missing
Community ACF	Negative	Self collected (supervised)	Negative	Negative	Negative	Not Detected	Not Detected	Not Detected	Missing
Health facility	Negative	HCW collected	Negative	Negative	Negative	Not Detected	Not Detected	Not Detected	Not Detected
Health facility	Positive	Self collected (supervised)	Negative	Negative	Negative	Not Detected	Not Detected	Not Detected	Not Detected
Health facility	Positive	HCW collected	Negative	Negative	Negative	Not Detected	Not Detected	Not Detected	Not Detected
Health facility	Positive	HCW collected	Negative	Negative	Negative	Not Detected	Not Detected	Not Detected	Missing
Health facility	Negative	Self collected (supervised)	Negative	Negative	Negative	Not Detected	Not Detected	Not Detected	Not Detected
Health facility	Positive	Self collected (supervised)	Negative	Missing	Negative	Not Detected	Not Detected	Not Detected	Not Detected
Health facility	Negative	Self collected (supervised)	Negative	Negative	Negative	Not Detected	Not Detected	Detected	Not Detected
Community ACF	Negative	Self collected (supervised)	Negative	Negative	Negative	Not Detected	Not Detected	Not Detected	Missing
Health facility	Negative	Self collected (supervised)	Positive	Positive	Positive	Detected	Detected	Detected	Missing
Health facility	Negative	Self collected (supervised)	Negative	Negative	Negative	Not Detected	Not Detected	Not Detected	Not Detected
Health facility	Positive	Self collected (supervised)	Negative	Negative	Negative	Not Detected	Not Detected	Not Detected	Missing
Health facility	Negative	Self collected (supervised)	Negative	Negative	Negative	Not Detected	Not Detected	Not Detected	Missing
Health facility	Positive	Self collected (supervised)	Negative	Negative	Negative	Not Detected	Not Detected	Not Detected	Missing
Community ACF	Negative	Self collected (supervised)	Negative	Negative	Negative	Not Detected	Not Detected	Not Detected	Not Detected
Community ACF	Negative	Self collected (supervised)	Negative	Negative	Negative	Not Detected	Not Detected	Missing	Missing
Health facility	Negative	Self collected (supervised)	Negative	Negative	Negative	Not Detected	Not Detected	Not Detected	Not Detected
Health facility	Negative	Self collected (supervised)	Negative	Negative	Negative	Not Detected	Not Detected	Not Detected	Missing
Community ACF	Negative	Self collected (supervised)	Negative	Negative	Negative	Not Detected	Not Detected	Missing	Missing
Health facility	Negative	Self collected (supervised)	Positive	Missing	Positive	Detected	Detected	Detected	Missing
Community ACF	Negative	Self collected (supervised)	Contaminated	Negative	Negative	Not Detected	Not Detected	Not Detected	Missing
Community ACF	Negative	Self collected (supervised)	Positive	Positive	Positive	Detected	Detected	Detected	Missing
Health facility	Negative	Self collected (supervised)	Negative	Negative	Negative	Not Detected	Not Detected	Not Detected	Not Detected
Health facility	Negative	Self collected (supervised)	Negative	Negative	Negative	Not Detected	Not Detected	Missing	Not Detected
Health facility	Negative	Self collected (supervised)	Negative	Negative	Negative	Not Detected	Not Detected	Not Detected	Not Detected
Health facility	Positive	Self collected (supervised)	Negative	Negative	Negative	Not Detected	Not Detected	Not Detected	Not Detected
Health facility	Positive	Self collected (supervised)	Negative	Negative	Negative	Not Detected	Not Detected	Not Detected	Not Detected
Health facility	Negative	Self collected (supervised)	Negative	Negative	Negative	Not Detected	Not Detected	Not Detected	Not Detected
Health facility	Negative	Self collected (supervised)	NotDone	Missing	Negative	Not Detected	Not Detected	Not Detected	Missing
Health facility	Negative	Self collected (supervised)	Negative	Negative	Negative	Not Detected	Not Detected	Not Detected	Not Detected
Health facility	Negative	HCW collected	Negative	Negative	Negative	Not Detected	Not Detected	Not Detected	Not Detected
Health facility	Positive	Self collected (supervised)	Positive	Positive	Positive	Detected	Detected	Detected	Detected
Health facility	Positive	Self collected (supervised)	Negative	Negative	Negative	Not Detected	Not Detected	Not Detected	Not Detected
Health facility	Negative	Self collected (supervised)	Negative	Negative	Negative	Not Detected	Not Detected	Not Detected	Not Detected
Community ACF	Negative	Self collected (supervised)	Contaminated	Negative	Negative	Not Detected	Not Detected	Missing	Missing
Health facility	Positive	Self collected (supervised)	Negative	Negative	Negative	Not Detected	Not Detected	Not Detected	Not Detected
Community ACF	Unknown	HCW collected	Negative	Negative	Negative	Not Detected	Not Detected	Missing	Missing
Community ACF	Unknown	Self collected (supervised)	Negative	Negative	Negative	Not Detected	Not Detected	Missing	Missing
Health facility	Negative	Self collected (supervised)	NotDone	Missing	Negative	Not Detected	Not Detected	Not Detected	Not Detected
Health facility	Negative	Self collected (supervised)	Negative	Negative	Negative	Not Detected	Not Detected	Not Detected	Missing
Community ACF	Negative	Self collected (supervised)	Negative	Negative	Negative	Not Detected	Not Detected	Missing	Missing
Health facility	Negative	Self collected (supervised)	Positive	Positive	Positive	Detected	Detected	Detected	Detected
Community ACF	Negative	HCW collected	Negative	Negative	Negative	Not Detected	Not Detected	Missing	Missing
Health facility	Negative	Self collected (supervised)	Negative	Negative	Negative	Not Detected	Not Detected	Not Detected	Not Detected
Community ACF	Negative	Self collected (supervised)	Negative	Negative	Negative	Not Detected	Not Detected	Missing	Missing
Community ACF	Unknown	HCW collected	Positive	Positive	Positive	Detected	Detected	Missing	Missing
Community ACF	Negative	Self collected (supervised)	Contaminated	Negative	Negative	Not Detected	Not Detected	Missing	Missing
Community ACF	Negative	Self collected (supervised)	Negative	Negative	Negative	Not Detected	Not Detected	Missing	Missing
Community ACF	Unknown	Self collected (supervised)	Negative	Negative	Negative	Not Detected	Detected	Not Detected	Missing
Health facility	Positive	Self collected (supervised)	Negative	Negative	Negative	Detected	Not Detected	Not Detected	Not Detected
Health facility	Positive	Self collected (supervised)	Negative	Negative	Negative	Not Detected	Not Detected	Not Detected	Not Detected
Community ACF	Negative	HCW collected	Negative	Negative	Negative	Not Detected	Not Detected	Missing	Missing
Community ACF	Negative	Self collected (supervised)	Negative	Negative	Negative	Not Detected	Not Detected	Not Detected	Not Detected
Health facility	Positive	Self collected (supervised)	Negative	Negative	Negative	Not Detected	Not Detected	Not Detected	Not Detected
Community ACF	Negative	Self collected (supervised)	Negative	Negative	Negative	Not Detected	Not Detected	Missing	Missing
Community ACF	Negative	Self collected (supervised)	Contaminated	Negative	Positive	Not Detected	Not Detected	Missing	Not Detected
Health facility	Negative	Self collected (supervised)	Negative	Negative	Negative	Not Detected	Not Detected	Not Detected	Not Detected
Health facility	Negative	Self collected (supervised)	Negative	Negative	Negative	Not Detected	Not Detected	Not Detected	Not Detected
Community ACF	Negative	Self collected (supervised)	Negative	Negative	Negative	Not Detected	Not Detected	Not Detected	Not Detected
Health facility	Positive	Self collected (supervised)	Negative	Negative	Negative	Not Detected	Not Detected	Not Detected	Not Detected
Health facility	Positive	HCW collected	Negative	Negative	Negative	Not Detected	Not Detected	Not Detected	Not Detected
Community ACF	Negative	Self collected (supervised)	Negative	Negative	Negative	Not Detected	Not Detected	Not Detected	Missing
Health facility	Positive	Self collected (supervised)	Negative	Negative	Negative	Not Detected	Not Detected	Not Detected	Not Detected
Health facility	Negative	Self collected (supervised)	Negative	Negative	Negative	Not Detected	Not Detected	Not Detected	Missing
Health facility	Negative	Self collected (supervised)	Positive	Positive	Positive	Detected	Detected	Detected	Detected
Community ACF	Unknown	HCW collected	Positive	Negative	Positive	Detected	Detected	Missing	Missing
Health facility	Negative	Self collected (supervised)	Negative	Negative	Negative	Not Detected	Not Detected	Not Detected	Not Detected
Health facility	Negative	HCW collected	NotDone	Missing	Negative	Not Detected	Not Detected	Not Detected	Not Detected
Community ACF	Unknown	HCW collected	Negative	Negative	Negative	Not Detected	Not Detected	Missing	Missing
Health facility	Negative	Self collected (supervised)	Negative	Missing	Negative	Not Detected	Not Detected	Not Detected	Not Detected
Health facility	Negative	Self collected (supervised)	Negative	Negative	Negative	Not Detected	Not Detected	Not Detected	Missing
Community ACF	Unknown	Self collected (supervised)	Negative	Negative	Negative	Not Detected	Not Detected	Not Detected	Not Detected
Community ACF	Negative	Self collected (supervised)	Positive	Positive	Positive	Detected	Detected	Detected	Missing
Health facility	Negative	Self collected (supervised)	Negative	Negative	Negative	Not Detected	Not Detected	Not Detected	Not Detected
Community ACF	Negative	Self collected (supervised)	Negative	Negative	Negative	Not Detected	Not Detected	Missing	Missing
Community ACF	Negative	Self collected (supervised)	Negative	Negative	Negative	Not Detected	Not Detected	Not Detected	Missing
Health facility	Positive	Self collected (supervised)	Contaminated	Negative	Negative	Not Detected	Not Detected	Not Detected	Not Detected
Health facility	Negative	Self collected (supervised)	Positive	Negative	Negative	Not Detected	Not Detected	Not Detected	Not Detected
Health facility	Negative	HCW collected	Negative	Negative	Negative	Not Detected	Not Detected	Not Detected	Missing
Health facility	Negative	Self collected (supervised)	Negative	Negative	Negative	Not Detected	Not Detected	Not Detected	Not Detected
Health facility	Negative	Self collected (supervised)	Negative	Negative	Negative	Not Detected	Not Detected	Not Detected	Not Detected
Health facility	Negative	Self collected (supervised)	Negative	Negative	Negative	Not Detected	Not Detected	Not Detected	Not Detected
Community ACF	Unknown	HCW collected	Negative	Negative	Negative	Not Detected	Not Detected	Missing	Missing
Health facility	Negative	Self collected (supervised)	Negative	Negative	Negative	Not Detected	Not Detected	Not Detected	Not Detected
Health facility	Negative	Self collected (supervised)	Negative	Negative	Negative	Not Detected	Not Detected	Not Detected	Missing
Community ACF	Negative	Self collected (supervised)	Positive	Negative	Positive	Detected	Not Detected	Missing	Missing
Health facility	Negative	Self collected (supervised)	Negative	Negative	Negative	Not Detected	Not Detected	Not Detected	Not Detected
Community ACF	Unknown	HCW collected	Negative	Negative	Negative	Not Detected	Not Detected	Missing	Missing
Health facility	Negative	Self collected (supervised)	Negative	Negative	Negative	Not Detected	Not Detected	Not Detected	Not Detected
Health facility	Positive	Self collected (supervised)	Negative	Negative	Negative	Not Detected	Not Detected	Not Detected	Not Detected
Community ACF	Negative	Self collected (supervised)	Positive	Positive	Positive	Detected	Detected	Detected	Detected
Health facility	Negative	Self collected (supervised)	Negative	Negative	Negative	Not Detected	Not Detected	Not Detected	Not Detected
Health facility	Negative	Self collected (supervised)	Negative	Negative	Negative	Not Detected	Not Detected	Not Detected	Not Detected
Health facility	Positive	Self collected (supervised)	Negative	Negative	Negative	Not Detected	Not Detected	Not Detected	Not Detected
Health facility	Positive	Self collected (supervised)	Negative	Negative	Negative	Not Detected	Not Detected	Not Detected	Not Detected
Health facility	Negative	Self collected (supervised)	Positive	Negative	Positive	Detected	Detected	Detected	Detected
Health facility	Negative	Self collected (supervised)	Negative	Negative	Negative	Not Detected	Not Detected	Not Detected	Not Detected
Community ACF	Negative	Self collected (supervised)	Contaminated	Negative	Negative	Not Detected	Not Detected	Not Detected	Not Detected
Health facility	Negative	Self collected (supervised)	Negative	Negative	Negative	Not Detected	Not Detected	Not Detected	Not Detected
Health facility	Negative	HCW collected	Positive	Positive	Positive	Detected	Detected	Detected	Detected
Health facility	Positive	Self collected (supervised)	NotDone	Missing	Negative	Not Detected	Not Detected	Not Detected	Not Detected
Community ACF	Negative	Self collected (supervised)	Negative	Negative	Negative	Not Detected	Not Detected	Missing	Missing
Health facility	Positive	Self collected (supervised)	Negative	Negative	Negative	Not Detected	Not Detected	Missing	Not Detected
Health facility	Negative	Self collected (supervised)	Negative	Negative	Negative	Not Detected	Not Detected	Not Detected	Not Detected
Community ACF	Negative	Self collected (supervised)	Negative	Negative	Negative	Not Detected	Not Detected	Not Detected	Missing
Health facility	Negative	HCW collected	Contaminated	Negative	Negative	Detected	Not Detected	Missing	Not Detected
Community ACF	Negative	HCW collected	Negative	Negative	Negative	Not Detected	Not Detected	Missing	Missing
Health facility	Negative	Self collected (supervised)	Negative	Negative	Negative	Not Detected	Not Detected	Not Detected	Not Detected
Health facility	Negative	Self collected (supervised)	Negative	Negative	Negative	Not Detected	Not Detected	Not Detected	Not Detected
Health facility	Negative	HCW collected	Negative	Negative	Negative	Not Detected	Not Detected	Not Detected	Not Detected
Health facility	Negative	Self collected (supervised)	Negative	Negative	Negative	Not Detected	Not Detected	Not Detected	Missing
Community ACF	Unknown	HCW collected	Negative	Negative	Negative	Not Detected	Detected	Missing	Not Detected
Community ACF	Negative	Self collected (supervised)	Negative	Negative	Negative	Not Detected	Not Detected	Missing	Not Detected
Health facility	Negative	Self collected (supervised)	Negative	Negative	Negative	Not Detected	Not Detected	Missing	Not Detected
Health facility	Negative	Self collected (supervised)	Positive	Positive	Positive	Detected	Detected	Detected	Missing
Community ACF	Negative	Self collected (supervised)	Contaminated	Negative	Negative	Not Detected	Not Detected	Missing	Missing
Community ACF	Negative	Self collected (supervised)	Negative	Negative	Negative	Not Detected	Not Detected	Not Detected	Not Detected
Community ACF	Negative	Self collected (supervised)	Negative	Negative	Negative	Not Detected	Not Detected	Not Detected	Not Detected
Health facility	Negative	HCW collected	Positive	Positive	Positive	Detected	Detected	Detected	Detected
Health facility	Negative	Self collected (supervised)	Positive	Positive	Positive	Detected	Detected	Detected	Detected
Health facility	Negative	Self collected (supervised)	Negative	Negative	Negative	Not Detected	Not Detected	Not Detected	Missing
Community ACF	Negative	Self collected (supervised)	Negative	Negative	Negative	Not Detected	Not Detected	Missing	Missing
Health facility	Negative	Self collected (supervised)	Negative	Negative	Negative	Not Detected	Not Detected	Not Detected	Not Detected
Health facility	Negative	Self collected (supervised)	Negative	Negative	Negative	Not Detected	Not Detected	Not Detected	Not Detected
Community ACF	Negative	Self collected (supervised)	Contaminated	Negative	Negative	Not Detected	Not Detected	Missing	Missing
Health facility	Negative	Self collected (supervised)	Contaminated	Negative	Negative	Not Detected	Not Detected	Not Detected	Missing
Community ACF	Negative	Self collected (supervised)	Negative	Negative	Positive	Not Detected	Not Detected	Missing	Missing
Health facility	Negative	HCW collected	Positive	Negative	Positive	Detected	Detected	Detected	Not Detected
Health facility	Positive	Self collected (supervised)	Negative	Negative	Negative	Not Detected	Not Detected	Not Detected	Not Detected
Health facility	Negative	Self collected (supervised)	Positive	Positive	Positive	Detected	Detected	Detected	Detected
Community ACF	Negative	Self collected (supervised)	Negative	Negative	Negative	Not Detected	Not Detected	Missing	Missing
Community ACF	Negative	HCW collected	Negative	Negative	Positive	Not Detected	Not Detected	Not Detected	Missing
Health facility	Negative	Self collected (supervised)	Negative	Negative	Negative	Not Detected	Not Detected	Not Detected	Not Detected
Health facility	Negative	HCW collected	Negative	Negative	Negative	Not Detected	Not Detected	Not Detected	Not Detected
Health facility	Positive	HCW collected	Negative	Negative	Negative	Not Detected	Not Detected	Not Detected	Missing
Community ACF	Negative	Self collected (supervised)	Negative	Negative	Negative	Not Detected	Not Detected	Missing	Missing
Health facility	Positive	Self collected (supervised)	Negative	Negative	Positive	Not Detected	Not Detected	Not Detected	Not Detected
Community ACF	Negative	Self collected (supervised)	Contaminated	Negative	Negative	Not Detected	Not Detected	Missing	Missing
Community ACF	Negative	Self collected (supervised)	Negative	Negative	Negative	Not Detected	Not Detected	Missing	Missing
Health facility	Negative	Self collected (supervised)	Negative	Negative	Negative	Not Detected	Not Detected	Missing	Not Detected
Health facility	Negative	Self collected (supervised)	Negative	Negative	Negative	Not Detected	Not Detected	Not Detected	Missing
Health facility	Positive	Self collected (supervised)	Negative	Negative	Negative	Not Detected	Not Detected	Not Detected	Not Detected
Health facility	Negative	HCW collected	Negative	Negative	Negative	Not Detected	Not Detected	Not Detected	Not Detected
Community ACF	Negative	Self collected (supervised)	Negative	Negative	Negative	Not Detected	Not Detected	Not Detected	Missing
Health facility	Negative	Self collected (supervised)	Negative	Negative	Negative	Not Detected	Not Detected	Not Detected	Not Detected
Health facility	Negative	Self collected (supervised)	Negative	Negative	Negative	Not Detected	Not Detected	Not Detected	Not Detected
Health facility	Negative	Self collected (supervised)	Negative	Negative	Negative	Not Detected	Not Detected	Not Detected	Not Detected
Health facility	Negative	Self collected (supervised)	Negative	Negative	Negative	Not Detected	Not Detected	Not Detected	Not Detected
Health facility	Negative	HCW collected	Negative	Negative	Negative	Not Detected	Not Detected	Missing	Not Detected
Health facility	Negative	Self collected (supervised)	Negative	Negative	Negative	Not Detected	Not Detected	Not Detected	Not Detected
Health facility	Positive	Self collected (supervised)	Negative	Negative	Negative	Not Detected	Not Detected	Missing	Not Detected
Health facility	Negative	Self collected (supervised)	Negative	Negative	Negative	Not Detected	Not Detected	Not Detected	Not Detected
Community ACF	Negative	Self collected (supervised)	Contaminated	Negative	Negative	Detected	Not Detected	Not Detected	Missing
Health facility	Negative	Self collected (supervised)	Negative	Negative	Negative	Not Detected	Not Detected	Not Detected	Not Detected
Health facility	Positive	Self collected (supervised)	Positive	Positive	Positive	Detected	Detected	Detected	Detected
Community ACF	Negative	Self collected (supervised)	Positive	Positive	Positive	Detected	Detected	Detected	Missing
Health facility	Positive	Self collected (supervised)	Negative	Negative	Negative	Not Detected	Not Detected	Not Detected	Not Detected
Health facility	Negative	Self collected (supervised)	Negative	Negative	Negative	Not Detected	Not Detected	Not Detected	Missing
Health facility	Positive	Self collected (supervised)	Negative	Negative	Negative	Not Detected	Not Detected	Not Detected	Missing
Health facility	Positive	Self collected (supervised)	Negative	Negative	Negative	Not Detected	Not Detected	Not Detected	Not Detected
Health facility	Positive	Self collected (supervised)	Positive	Positive	Positive	Detected	Not Detected	Detected	Missing
Health facility	Negative	HCW collected	Negative	Missing	Negative	Not Detected	Not Detected	Not Detected	Not Detected
Health facility	Positive	Self collected (supervised)	Negative	Negative	Negative	Not Detected	Not Detected	Not Detected	Not Detected
Community ACF	Negative	Self collected (supervised)	Negative	Negative	Negative	Not Detected	Not Detected	Missing	Missing
Health facility	Negative	Self collected (supervised)	Negative	Missing	Negative	Not Detected	Not Detected	Not Detected	Missing
Health facility	Positive	Self collected (supervised)	Negative	Negative	Negative	Detected	Not Detected	Not Detected	Not Detected
Health facility	Negative	Self collected (supervised)	Positive	Negative	Positive	Detected	Not Detected	Detected	Not Detected
Community ACF	Unknown	Self collected (supervised)	Negative	Negative	Negative	Not Detected	Not Detected	Not Detected	Missing
Health facility	Negative	Self collected (supervised)	Negative	Negative	Negative	Not Detected	Not Detected	Missing	Not Detected
Community ACF	Negative	Self collected (supervised)	Negative	Negative	Negative	Not Detected	Not Detected	Missing	Missing
Health facility	Negative	HCW collected	Negative	Negative	Negative	Not Detected	Not Detected	Not Detected	Not Detected
Health facility	Negative	HCW collected	Negative	Negative	Negative	Not Detected	Not Detected	Not Detected	Not Detected
Community ACF	Negative	Self collected (supervised)	Negative	Negative	Negative	Not Detected	Not Detected	Not Detected	Missing
Health facility	Negative	Self collected (supervised)	Negative	Negative	Negative	Not Detected	Detected	Not Detected	Missing
Health facility	Positive	Self collected (supervised)	Negative	Negative	Negative	Not Detected	Not Detected	Not Detected	Not Detected
Health facility	Negative	Self collected (supervised)	Negative	Negative	Negative	Not Detected	Not Detected	Not Detected	Missing
Health facility	Negative	Self collected (supervised)	Negative	Negative	Negative	Not Detected	Not Detected	Missing	Not Detected
Community ACF	Positive	HCW collected	Negative	Negative	Negative	Not Detected	Not Detected	Missing	Missing
Health facility	Negative	Self collected (supervised)	Negative	Negative	Negative	Not Detected	Not Detected	Not Detected	Not Detected
Community ACF	Negative	Self collected (supervised)	Negative	Negative	Negative	Not Detected	Not Detected	Not Detected	Missing
Health facility	Negative	Self collected (supervised)	Positive	Negative	Positive	Not Detected	Not Detected	Detected	Not Detected
Health facility	Negative	HCW collected	Negative	Negative	Negative	Not Detected	Not Detected	Not Detected	Not Detected
Community ACF	Negative	Self collected (supervised)	Negative	Negative	Negative	Not Detected	Not Detected	Not Detected	Missing
Health facility	Negative	Self collected (supervised)	Negative	Negative	Negative	Not Detected	Not Detected	Not Detected	Not Detected
Health facility	Negative	Self collected (supervised)	Negative	Missing	Negative	Not Detected	Not Detected	Missing	Missing
Health facility	Negative	Self collected (supervised)	Positive	Positive	Positive	Detected	Detected	Detected	Missing
Community ACF	Negative	Self collected (supervised)	Negative	Negative	Negative	Not Detected	Detected	Missing	Missing
Health facility	Negative	Self collected (supervised)	Positive	Positive	Positive	Detected	Detected	Detected	Detected
Community ACF	Negative	Self collected (supervised)	Negative	Missing	Negative	Not Detected	Not Detected	Not Detected	Missing
Health facility	Negative	Self collected (supervised)	Negative	Negative	Negative	Not Detected	Not Detected	Not Detected	Missing
Health facility	Negative	Self collected (supervised)	Contaminated	Negative	Negative	Not Detected	Not Detected	Not Detected	Not Detected
Health facility	Negative	Self collected (supervised)	Positive	Positive	Positive	Not Detected	Detected	Not Detected	Missing
Health facility	Negative	Self collected (supervised)	Positive	Negative	Positive	Detected	Not Detected	Detected	Not Detected
Community ACF	Unknown	HCW collected	Negative	Negative	Negative	Not Detected	Not Detected	Missing	Missing
Health facility	Negative	Self collected (supervised)	Negative	Negative	Negative	Not Detected	Not Detected	Not Detected	Not Detected
Community ACF	Negative	Self collected (supervised)	Negative	Negative	Negative	Not Detected	Not Detected	Missing	Missing
Health facility	Negative	HCW collected	Negative	Negative	Negative	Not Detected	Not Detected	Not Detected	Not Detected
Health facility	Negative	Self collected (supervised)	Negative	Negative	Negative	Not Detected	Not Detected	Not Detected	Missing
Health facility	Positive	Self collected (supervised)	Negative	Negative	Negative	Not Detected	Not Detected	Not Detected	Not Detected
Health facility	Negative	Self collected (supervised)	Negative	Negative	Negative	Not Detected	Not Detected	Not Detected	Not Detected
Community ACF	Negative	Self collected (supervised)	Negative	Negative	Negative	Not Detected	Not Detected	Missing	Missing
Health facility	Positive	Self collected (supervised)	Negative	Negative	Negative	Not Detected	Not Detected	Not Detected	Not Detected
Community ACF	Negative	Self collected (supervised)	Negative	Negative	Negative	Not Detected	Not Detected	Not Detected	Not Detected
Health facility	Negative	NA	NotDone	Missing	Missing	Missing	Missing	Missing	Missing
Health facility	Positive	Self collected (supervised)	Negative	Negative	Negative	Not Detected	Not Detected	Detected	Not Detected
Health facility	Positive	Self collected (supervised)	NotDone	Missing	Negative	Not Detected	Not Detected	Not Detected	Not Detected
Health facility	Positive	Self collected (supervised)	Negative	Negative	Negative	Not Detected	Not Detected	Not Detected	Not Detected
Health facility	Negative	Self collected (supervised)	Negative	Negative	Negative	Not Detected	Not Detected	Not Detected	Not Detected
Health facility	Negative	Self collected (supervised)	Negative	Negative	Negative	Not Detected	Not Detected	Missing	Not Detected
Health facility	Positive	Self collected (supervised)	Negative	Negative	Negative	Not Detected	Not Detected	Not Detected	Not Detected
Health facility	Negative	Self collected (supervised)	Negative	Negative	Negative	Not Detected	Not Detected	Not Detected	Not Detected
Health facility	Negative	Self collected (supervised)	Negative	Negative	Negative	Not Detected	Not Detected	Not Detected	Not Detected
Health facility	Negative	HCW collected	Negative	Negative	Negative	Detected	Not Detected	Not Detected	Not Detected
Health facility	Negative	Self collected (supervised)	Negative	Negative	Negative	Not Detected	Not Detected	Not Detected	Not Detected
Health facility	Negative	Self collected (supervised)	Negative	Negative	Negative	Not Detected	Not Detected	Not Detected	Missing
Community ACF	Unknown	Self collected (supervised)	Negative	Negative	Negative	Not Detected	Not Detected	Not Detected	Missing
Health facility	Negative	Self collected (supervised)	Negative	Negative	Negative	Not Detected	Not Detected	Not Detected	Not Detected
Community ACF	Negative	HCW collected	Positive	Positive	Positive	Detected	Detected	Detected	Missing
Health facility	Negative	Self collected (supervised)	Negative	Negative	Negative	Not Detected	Not Detected	Not Detected	Not Detected
Health facility	Negative	Self collected (supervised)	Positive	Positive	Positive	Detected	Detected	Detected	Detected
Community ACF	Unknown	Self collected (supervised)	Contaminated	Negative	Negative	Not Detected	Not Detected	Missing	Missing
Health facility	Negative	Self collected (supervised)	Positive	Positive	Positive	Detected	Detected	Detected	Detected
Community ACF	Negative	Self collected (supervised)	Contaminated	Negative	Positive	Detected	Not Detected	Missing	Missing
Community ACF	Negative	Self collected (supervised)	Negative	Negative	Negative	Not Detected	Not Detected	Missing	Missing
Health facility	Positive	Self collected (supervised)	Negative	Negative	Negative	Not Detected	Not Detected	Not Detected	Missing
Community ACF	Negative	Self collected (supervised)	Negative	Negative	Negative	Not Detected	Not Detected	Detected	Missing
Health facility	Positive	Self collected (supervised)	Negative	Negative	Negative	Not Detected	Not Detected	Not Detected	Not Detected
Health facility	Negative	Self collected (supervised)	Positive	Positive	Positive	Detected	Detected	Detected	Detected
Health facility	Negative	Self collected (supervised)	Negative	Negative	Negative	Not Detected	Not Detected	Missing	Missing
Health facility	Negative	Self collected (supervised)	Contaminated	Negative	Negative	Not Detected	Not Detected	Not Detected	Not Detected
Health facility	Positive	Self collected (supervised)	Negative	Negative	Negative	Not Detected	Not Detected	Not Detected	Not Detected
Health facility	Negative	Self collected (supervised)	Negative	Negative	Negative	Not Detected	Not Detected	Not Detected	Missing
Health facility	Negative	Self collected (supervised)	Negative	Negative	Negative	Not Detected	Not Detected	Not Detected	Not Detected
Community ACF	Unknown	HCW collected	Negative	Negative	Negative	Not Detected	Not Detected	Not Detected	Missing
Community ACF	Negative	Self collected (supervised)	Negative	Negative	Negative	Not Detected	Not Detected	Not Detected	Missing
Health facility	Negative	Self collected (supervised)	Negative	Negative	Negative	Not Detected	Not Detected	Not Detected	Missing
Community ACF	Negative	Self collected (supervised)	Contaminated	Negative	Negative	Not Detected	Not Detected	Missing	Missing
Community ACF	Negative	Self collected (supervised)	Negative	Negative	Negative	Not Detected	Not Detected	Not Detected	Not Detected
Health facility	Positive	Self collected (supervised)	Negative	Negative	Negative	Not Detected	Not Detected	Not Detected	Not Detected
Community ACF	Negative	Self collected (supervised)	Negative	Negative	Negative	Not Detected	Not Detected	Missing	Missing
Community ACF	Negative	HCW collected	Negative	Negative	Negative	Not Detected	Not Detected	Missing	Missing
Health facility	Negative	HCW collected	Positive	Positive	Positive	Detected	Detected	Detected	Detected
Health facility	Negative	Self collected (supervised)	Negative	Negative	Negative	Not Detected	Not Detected	Not Detected	Missing
Community ACF	Negative	Self collected (supervised)	Negative	Negative	Negative	Not Detected	Not Detected	Not Detected	Missing
Community ACF	Unknown	Self collected (supervised)	Negative	Missing	Negative	Not Detected	Not Detected	Missing	Missing
Health facility	Negative	Self collected (supervised)	Contaminated	Negative	Negative	Not Detected	Not Detected	Not Detected	Not Detected
Community ACF	Negative	Self collected (supervised)	Negative	Negative	Negative	Not Detected	Not Detected	Not Detected	Missing
Health facility	Positive	Self collected (supervised)	Negative	Negative	Negative	Not Detected	Not Detected	Not Detected	Not Detected
Community ACF	Negative	Self collected (supervised)	Negative	Negative	Negative	Not Detected	Not Detected	Not Detected	Missing
Community ACF	Negative	Self collected (supervised)	Contaminated	Negative	Negative	Not Detected	Not Detected	Missing	Missing
Community ACF	Negative	Self collected (supervised)	Negative	Negative	Negative	Not Detected	Not Detected	Not Detected	Missing
Community ACF	Negative	HCW collected	Contaminated	Negative	Negative	Not Detected	Not Detected	Missing	Missing
Community ACF	Negative	Self collected (supervised)	Negative	Negative	Negative	Not Detected	Not Detected	Missing	Missing
Community ACF	Negative	Self collected (supervised)	Contaminated	Negative	Positive	Detected	Not Detected	Detected	Missing
Health facility	Negative	Self collected (supervised)	Negative	Negative	Negative	Not Detected	Not Detected	Detected	Not Detected
Health facility	Negative	Self collected (supervised)	Negative	Negative	Negative	Not Detected	Not Detected	Not Detected	Not Detected
Community ACF	Negative	Self collected (supervised)	Negative	Negative	Negative	Not Detected	Not Detected	Missing	Missing
Health facility	Negative	Self collected (supervised)	Negative	Negative	Negative	Not Detected	Not Detected	Missing	Not Detected
Community ACF	Unknown	Self collected (supervised)	Negative	Missing	Positive	Not Detected	Not Detected	Missing	Missing
Health facility	Positive	Self collected (supervised)	Negative	Negative	Negative	Not Detected	Not Detected	Not Detected	Missing
Community ACF	Negative	Self collected (supervised)	Negative	Missing	Negative	Not Detected	Not Detected	Missing	Missing
Health facility	Negative	Self collected (supervised)	Negative	Negative	Negative	Not Detected	Not Detected	Not Detected	Not Detected
Health facility	Negative	Self collected (supervised)	Positive	Positive	Positive	Detected	Detected	Detected	Detected
Community ACF	Negative	Self collected (supervised)	Positive	Negative	Positive	Detected	Detected	Detected	Missing
Health facility	Negative	Self collected (supervised)	Negative	Negative	Negative	Not Detected	Not Detected	Not Detected	Not Detected
Community ACF	Unknown	HCW collected	Negative	Negative	Negative	Not Detected	Not Detected	Missing	Missing
Community ACF	Negative	Self collected (supervised)	Negative	Negative	Negative	Not Detected	Not Detected	Missing	Missing
Community ACF	Negative	Self collected (supervised)	Negative	Negative	Positive	Not Detected	Not Detected	Missing	Missing
Community ACF	Negative	Self collected (supervised)	Positive	Negative	Negative	Detected	Not Detected	Not Detected	Not Detected
Health facility	Negative	Self collected (supervised)	Positive	Positive	Positive	Detected	Detected	Detected	Detected
Community ACF	Unknown	Self collected (supervised)	Negative	Negative	Negative	Not Detected	Not Detected	Missing	Missing
Health facility	Negative	Self collected (supervised)	Negative	Negative	Negative	Not Detected	Not Detected	Not Detected	Missing
Health facility	Negative	HCW collected	Negative	Negative	Negative	Not Detected	Not Detected	Not Detected	Missing
Community ACF	Negative	Self collected (supervised)	Negative	Missing	Positive	Detected	Detected	Detected	Missing
Community ACF	Negative	Self collected (supervised)	Positive	Negative	Positive	Detected	Not Detected	Missing	Missing
Health facility	Positive	Self collected (supervised)	Negative	Negative	Positive	Not Detected	Not Detected	Not Detected	Not Detected
Health facility	Negative	Self collected (supervised)	Negative	Negative	Negative	Not Detected	Not Detected	Not Detected	Not Detected
Health facility	Negative	Self collected (supervised)	Negative	Negative	Negative	Not Detected	Not Detected	Not Detected	Missing
Community ACF	Negative	Self collected (supervised)	Positive	Positive	Positive	Detected	Detected	Not Detected	Detected
Health facility	Negative	Self collected (supervised)	Positive	Negative	Positive	Detected	Detected	Detected	Detected
Health facility	Positive	Self collected (supervised)	Negative	Negative	Negative	Not Detected	Not Detected	Not Detected	Not Detected
Health facility	Negative	Self collected (supervised)	Negative	Negative	Negative	Not Detected	Not Detected	Not Detected	Missing
Community ACF	Negative	Self collected (supervised)	Negative	Negative	Negative	Not Detected	Not Detected	Not Detected	Not Detected
Health facility	Negative	HCW collected	Negative	Negative	Negative	Not Detected	Not Detected	Not Detected	Not Detected
Health facility	Positive	Self collected (supervised)	Positive	Positive	Positive	Detected	Detected	Not Detected	Detected
Health facility	Negative	Self collected (supervised)	Negative	Negative	Negative	Not Detected	Not Detected	Not Detected	Not Detected
Community ACF	Unknown	Self collected (supervised)	Contaminated	Negative	Negative	Not Detected	Not Detected	Missing	Missing
Health facility	Negative	HCW collected	Contaminated	Negative	Negative	Not Detected	Not Detected	Not Detected	Not Detected
Community ACF	Negative	Self collected (supervised)	Negative	Negative	Negative	Not Detected	Not Detected	Not Detected	Missing
Health facility	Positive	HCW collected	Negative	Missing	Negative	Not Detected	Not Detected	Not Detected	Not Detected
Community ACF	Unknown	HCW collected	Negative	Negative	Negative	Not Detected	Not Detected	Missing	Missing
Community ACF	Negative	Self collected (supervised)	Negative	Negative	Negative	Not Detected	Not Detected	Not Detected	Missing
Health facility	Negative	Self collected (supervised)	Negative	Negative	Negative	Not Detected	Not Detected	Missing	Not Detected
Health facility	Negative	Self collected (supervised)	Positive	Positive	Positive	Detected	Detected	Detected	Detected
Health facility	Positive	Self collected (supervised)	Negative	Negative	Negative	Not Detected	Not Detected	Not Detected	Not Detected
Community ACF	Negative	Self collected (supervised)	Negative	Negative	Negative	Not Detected	Not Detected	Not Detected	Missing
Health facility	Negative	Self collected (supervised)	Negative	Negative	Negative	Not Detected	Not Detected	Not Detected	Not Detected
Health facility	Negative	HCW collected	Negative	Negative	Negative	Not Detected	Not Detected	Not Detected	Not Detected
Health facility	Negative	HCW collected	Negative	Negative	Negative	Not Detected	Not Detected	Not Detected	Not Detected
Health facility	Negative	Self collected (supervised)	Negative	Negative	Negative	Not Detected	Not Detected	Not Detected	Not Detected
Community ACF	Unknown	Self collected (supervised)	Contaminated	Negative	Negative	Not Detected	Not Detected	Missing	Missing
Community ACF	Positive	HCW collected	Positive	Positive	Positive	Detected	Detected	Detected	Missing
Health facility	Negative	Self collected (supervised)	Negative	Negative	Negative	Not Detected	Not Detected	Not Detected	Not Detected
Community ACF	Negative	Self collected (supervised)	Contaminated	Negative	Negative	Not Detected	Not Detected	Missing	Missing
Community ACF	Negative	Self collected (supervised)	Negative	Negative	Negative	Not Detected	Not Detected	Not Detected	Not Detected
Health facility	Positive	Self collected (supervised)	Negative	Negative	Negative	Not Detected	Not Detected	Not Detected	Missing
Health facility	Positive	Self collected (supervised)	Negative	Negative	Negative	Not Detected	Not Detected	Not Detected	Not Detected
Health facility	Negative	Self collected (supervised)	Negative	Negative	Negative	Not Detected	Not Detected	Not Detected	Not Detected
Community ACF	Unknown	Self collected (supervised)	Negative	Negative	Negative	Not Detected	Not Detected	Not Detected	Not Detected
Community ACF	Unknown	HCW collected	Negative	Negative	Negative	Not Detected	Not Detected	Missing	Missing
Health facility	Negative	Self collected (supervised)	Negative	Negative	Negative	Not Detected	Not Detected	Not Detected	Missing
Health facility	Negative	Self collected (supervised)	Negative	Missing	Negative	Not Detected	Not Detected	Not Detected	Not Detected
Community ACF	Negative	Self collected (supervised)	Negative	Negative	Negative	Not Detected	Not Detected	Not Detected	Not Detected
Community ACF	Negative	Self collected (supervised)	Negative	Negative	Negative	Not Detected	Not Detected	Not Detected	Missing
Community ACF	Negative	Self collected (supervised)	Negative	Negative	Negative	Not Detected	Not Detected	Not Detected	Missing
Health facility	Negative	Self collected (supervised)	Negative	Negative	Negative	Not Detected	Not Detected	Not Detected	Not Detected
Community ACF	Negative	Self collected (supervised)	Negative	Negative	Negative	Not Detected	Not Detected	Missing	Missing
Health facility	Negative	Self collected (supervised)	Negative	Negative	Negative	Not Detected	Not Detected	Not Detected	Not Detected
Community ACF	Negative	Self collected (supervised)	Contaminated	Negative	Negative	Not Detected	Not Detected	Not Detected	Missing
Health facility	Negative	Self collected (supervised)	Negative	Negative	Negative	Not Detected	Not Detected	Not Detected	Not Detected
Community ACF	Negative	Self collected (supervised)	Contaminated	Negative	Negative	Not Detected	Not Detected	Missing	Missing
Health facility	Negative	Self collected (supervised)	Contaminated	Negative	Negative	Not Detected	Not Detected	Not Detected	Not Detected
Health facility	Negative	Self collected (supervised)	Negative	Negative	Negative	Not Detected	Not Detected	Not Detected	Missing
Health facility	Negative	Self collected (supervised)	Negative	Negative	Negative	Not Detected	Not Detected	Not Detected	Not Detected
Health facility	Negative	Self collected (supervised)	Negative	Missing	Negative	Not Detected	Not Detected	Not Detected	Missing
Health facility	Negative	Self collected (supervised)	Positive	Positive	Positive	Detected	Detected	Detected	Detected
Health facility	Negative	Self collected (supervised)	Positive	Missing	Positive	Not Detected	Not Detected	Not Detected	Missing
Health facility	Negative	Self collected (supervised)	Negative	Negative	Negative	Not Detected	Not Detected	Not Detected	Not Detected
Health facility	Positive	Self collected (supervised)	Negative	Negative	Negative	Not Detected	Not Detected	Not Detected	Missing
Health facility	Negative	Self collected (supervised)	Negative	Missing	Negative	Not Detected	Not Detected	Not Detected	Missing
Health facility	Negative	HCW collected	Negative	Negative	Negative	Not Detected	Not Detected	Not Detected	Not Detected
Community ACF	Negative	Self collected (supervised)	Negative	Negative	Negative	Not Detected	Not Detected	Not Detected	Missing
Health facility	Negative	Self collected (supervised)	Negative	Negative	Negative	Not Detected	Not Detected	Not Detected	Not Detected
Community ACF	Negative	Self collected (supervised)	Negative	Negative	Negative	Not Detected	Not Detected	Not Detected	Missing
Community ACF	Negative	Self collected (supervised)	Negative	Negative	Negative	Not Detected	Not Detected	Not Detected	Missing
Health facility	Negative	HCW collected	Negative	Negative	Negative	Not Detected	Not Detected	Not Detected	Not Detected
Community ACF	Negative	Self collected (supervised)	Negative	Negative	Negative	Not Detected	Not Detected	Missing	Missing
Health facility	Negative	Self collected (supervised)	Negative	Negative	Negative	Not Detected	Not Detected	Missing	Missing
Community ACF	Unknown	HCW collected	Negative	Negative	Negative	Not Detected	Not Detected	Missing	Missing
Health facility	Negative	HCW collected	Negative	Negative	Negative	Not Detected	Not Detected	Missing	Not Detected
Health facility	Negative	Self collected (supervised)	Negative	Negative	Negative	Not Detected	Not Detected	Not Detected	Not Detected
Community ACF	Negative	Self collected (supervised)	Negative	Negative	Negative	Not Detected	Not Detected	Missing	Missing
Health facility	Negative	Self collected (supervised)	Negative	Negative	Negative	Not Detected	Not Detected	Not Detected	Not Detected
Health facility	Positive	Self collected (supervised)	Negative	Missing	Negative	Not Detected	Not Detected	Missing	Missing
Health facility	Negative	Self collected (supervised)	Negative	Negative	Negative	Not Detected	Not Detected	Not Detected	Not Detected
Community ACF	Negative	Self collected (supervised)	Negative	Negative	Negative	Not Detected	Not Detected	Not Detected	Missing
Community ACF	Unknown	Self collected (supervised)	Negative	Negative	Negative	Not Detected	Not Detected	Missing	Missing
Health facility	Negative	HCW collected	Negative	Negative	Negative	Not Detected	Not Detected	Missing	Not Detected
Community ACF	Unknown	HCW collected	Negative	Negative	Negative	Not Detected	Not Detected	Missing	Missing
Health facility	Negative	Self collected (supervised)	Negative	Negative	Negative	Not Detected	Not Detected	Not Detected	Missing
